# A genetic and transcriptomic assessment of the *KTN1* gene in Parkinson’s disease risk

**DOI:** 10.1101/2021.03.08.21252688

**Authors:** Anni Moore, Sara Bandres-Ciga, Cornelis Blauwendraat, Monica Diez-Fairen, on behalf of the International Parkinson’s Disease Genomics Consortium (IPDGC)

**Author notes:** **Corresponding author:** Dr. Monica Diez-Fairen,. University Hospital MútuaTerrassa, Sant Antoni 19, Terrassa 08221, Barcelona, Spain.

## Abstract

Parkinson’s disease (PD) is a progressive neurological disorder caused by both genetic and environmental factors. A recent finding has suggested an association between *KTN1* genetic variants and changes in its expression in the putamen and substantia nigra brain regions and an increased risk for PD. Here, we examine the link between PD susceptibility and *KTN1* using individual-level genotyping data and summary statistics from the most recent genome-wide association studies (GWAS) for PD risk and age at onset from the International Parkinson’s Disease Genomics Consortium (IPDGC), as well as whole-genome sequencing data from the Accelerating Medicines Partnership Parkinson’s disease (AMP-PD) initiative. To investigate the potential effect of changes in *KTN1* expression on PD compared to healthy individuals, we further assess publicly available expression quantitative trait loci (eQTL) results from GTEx v8 and BRAINEAC and transcriptomics data from AMP-PD. Overall, we found no genetic associations between *KTN1* and PD in our cohorts but found potential evidence of differences in mRNA expression, which needs to be further explored.

## Supplemental Table 1 for "A genetic and transcriptomic assessment of the *KTN1* gene in Parkinson’s disease risk"

### Sheet: Supplmentary Table 1
Supplementary Table 1. Case-control association testing in individual-level genotyping data from IPDGC
hg19	rsID	Ref	Alt	Variant Type	Consequence	Protein Change	Gene	Frequency (gnomAD NFE)	Frequency Affected	Frequency Unaffected	Odds Ratio	P-Value
14:55026268	rs61975111	C	T	intergenic	.	.	CGRRF1;SAMD4A	0.0417	0.04836	0.04523	1.073	0.0598
14:55026435	rs61975112	C	G	intergenic	.	.	CGRRF1;SAMD4A	0.0777	0.07607	0.07885	0.9619	0.1884
14:55026893	rs7142598	A	C	intergenic	.	.	CGRRF1;SAMD4A	0.0784	0.0776	0.08015	0.9655	0.2318
14:55028249	rs10136410	C	T	intergenic	.	.	CGRRF1;SAMD4A	0.0778	0.07644	0.07905	0.9644	0.2188
14:55028291	rs149771153	C	T	intergenic	.	.	CGRRF1;SAMD4A	0.012	0.01169	0.01042	1.123	0.1428
14:55030286	rs61975113	A	G	intergenic	.	.	CGRRF1;SAMD4A	0.0164	0.01465	0.01715	0.8523	0.01183
14:55030847	rs9783664	G	T	intergenic	.	.	CGRRF1;SAMD4A	0.1196	0.1251	0.1246	1.005	0.821
14:55031809	rs150712514	G	A	intergenic	.	.	CGRRF1;SAMD4A	0.0087	0.01236	0.01205	1.026	0.7276
14:55031969	rs77526777	C	T	intergenic	.	.	CGRRF1;SAMD4A	0.0871	0.0851	0.09427	0.8937	5e-05
14:55032937	rs534697426	C	G	intergenic	.	.	CGRRF1;SAMD4A	0.0041	0.004328	0.005151	0.8396	0.131
14:55033050	rs12888709	C	T	intergenic	.	.	CGRRF1;SAMD4A	0.0087	0.01232	0.01205	1.023	0.7579
14:55034066	rs4548793	G	A	upstream	.	.	SAMD4A	0.0776	0.07597	0.07851	0.965	0.2284
14:55034952	rs3742559	T	C	intronic	.	.	SAMD4A	0.1659	0.166	0.169	0.9785	0.3035
14:55036427	.	G	A	intronic	.	.	SAMD4A	.	0.08602	0.08629	0.9966	0.9028
14:55036863	.	A	G	intronic	.	.	SAMD4A	.	0.08847	0.08904	0.9931	0.8024
14:55037156	.	G	A	intronic	.	.	SAMD4A	.	0.282	0.2908	0.9579	0.01394
14:55037425	rs11628105	C	T	intronic	.	.	SAMD4A	0.0415	0.03316	0.0377	0.8755	0.001946
14:55037970	rs117294824	T	C	intronic	.	.	SAMD4A	0.033	0.03204	0.03597	0.887	0.006109
14:55038021	rs78341961	A	G	intronic	.	.	SAMD4A	0.0881	0.08483	0.09362	0.8974	9.71e-05
14:55038575	rs72711686	G	A	intronic	.	.	SAMD4A	0.0413	0.03313	0.03773	0.8739	0.001684
14:55040061	.	G	A	intronic	.	.	SAMD4A	.	0.08561	0.08609	0.9939	0.8277
14:55041470	rs11626634	G	A	intronic	.	.	SAMD4A	0.0764	0.07624	0.07902	0.9619	0.1889
14:55042615	.	A	G	intronic	.	.	SAMD4A	.	0.1635	0.166	0.9817	0.3869
14:55043520	.	A	C	intronic	.	.	SAMD4A	.	0.1592	0.1614	0.9835	0.4386
14:55044905	rs17127632	G	A	intronic	.	.	SAMD4A	0.0832	0.08118	0.09037	0.8894	3.42e-05
14:55045155	rs111543955	G	A	intronic	.	.	SAMD4A	0.0752	0.07177	0.08083	0.8793	1.65e-05
14:55045752	rs7150554	C	G	intronic	.	.	SAMD4A	0.353	0.3574	0.3632	0.9752	0.1271
14:55046213	rs7155641	A	G	intronic	.	.	SAMD4A	0.3808	0.3857	0.3921	0.9732	0.09392
14:55047189	rs1187586	T	C	intronic	.	.	SAMD4A	0.4418	0.4418	0.4433	0.9939	0.699
14:55047949	rs7141453	A	C	intronic	.	.	SAMD4A	0.1883	0.1693	0.1674	1.013	0.5252
14:55048315	rs1539116	G	T	intronic	.	.	SAMD4A	0.0892	0.1113	0.1019	1.104	0.0001016
14:55048710	rs1202668	G	A	intronic	.	.	SAMD4A	0.4367	0.4296	0.4336	0.9837	0.3039
14:55049748	rs4901522	G	A	intronic	.	.	SAMD4A	0.1854	0.1671	0.1646	1.018	0.3951
14:55050205	rs28432189	A	G	intronic	.	.	SAMD4A	0.0277	0.02338	0.027	0.8627	0.003551
14:55050512	rs59957732	C	T	intronic	.	.	SAMD4A	0.0245	0.0212	0.02462	0.8579	0.003881
14:55050963	rs1187587	C	T	intronic	.	.	SAMD4A	0.3006	0.3026	0.293	1.047	0.007801
14:55051375	rs1211769	A	G	intronic	.	.	SAMD4A	0.0918	0.1132	0.1034	1.106	7.01e-05
14:55051548	rs116855721	G	A	intronic	.	.	SAMD4A	0.0241	0.02069	0.02408	0.856	0.003759
14:55052209	rs1187588	C	T	intronic	.	.	SAMD4A	0.3464	0.3503	0.3404	1.045	0.008498
14:55052268	rs7160154	A	T	intronic	.	.	SAMD4A	0.1863	0.168	0.1658	1.016	0.4501
14:55052457	rs1187589	G	A	intronic	.	.	SAMD4A	0.3226	0.3294	0.3164	1.061	0.0004118
14:55053210	rs1187590	C	T	intronic	.	.	SAMD4A	0.0894	0.1113	0.1021	1.102	0.0001507
14:55053846	rs1187591	A	G	intronic	.	.	SAMD4A	0.433	0.4268	0.4311	0.9826	0.2716
14:55053930	rs1187592	G	A	intronic	.	.	SAMD4A	0.0635	0.08708	0.07987	1.099	0.0009449
14:55054231	rs1187593	A	G	intronic	.	.	SAMD4A	0.4328	0.4267	0.4309	0.9828	0.2767
14:55054573	rs1187594	T	C	intronic	.	.	SAMD4A	0.0917	0.1127	0.1036	1.099	0.000195
14:55055080	rs1187595	T	G	intronic	.	.	SAMD4A	0.4366	0.4314	0.4341	0.9887	0.4772
14:55055645	rs1211170	A	G	intronic	.	.	SAMD4A	0.4809	0.4759	0.4792	0.9866	0.395
14:55056020	rs2763567	A	C	intronic	.	.	SAMD4A	0.4782	0.4739	0.4773	0.9866	0.3923
14:55056356	rs1187596	C	T	intronic	.	.	SAMD4A	0.0612	0.0853	0.07749	1.11	0.0002879
14:55058707	rs942604	C	G	intronic	.	.	SAMD4A	0.4376	0.43	0.4344	0.9824	0.2646
14:55059797	rs66979557	C	T	intronic	.	.	SAMD4A	0.1851	0.1665	0.1641	1.018	0.4089
14:55060821	rs1187599	T	G	intronic	.	.	SAMD4A	0.4415	0.4326	0.4373	0.9812	0.2338
14:55062209	rs66466453	G	A	intronic	.	.	SAMD4A	0.1851	0.1666	0.1642	1.017	0.4234
14:55064712	rs4901523	G	A	intronic	.	.	SAMD4A	0.1866	0.1675	0.1652	1.017	0.4317
14:55066031	rs11626705	C	G	intronic	.	.	SAMD4A	0.2335	0.207	0.2058	1.007	0.7022
14:55066252	rs55743101	A	T	intronic	.	.	SAMD4A	0.2258	0.2137	0.2259	0.9311	0.0001843
14:55066509	rs12323774	C	T	intronic	.	.	SAMD4A	0.2247	0.2447	0.2378	1.039	0.03892
14:55066532	rs8011497	C	T	intronic	.	.	SAMD4A	0.2242	0.2447	0.2377	1.039	0.0375
14:55067266	rs8016776	C	T	intronic	.	.	SAMD4A	0.2656	0.2871	0.2792	1.04	0.02638
14:55067637	rs7155636	G	A	intronic	.	.	SAMD4A	0.266	0.2871	0.2792	1.04	0.02511
14:55068088	rs78815689	G	A	intronic	.	.	SAMD4A	0.0327	0.03306	0.03458	0.9544	0.2857
14:55068822	rs3949945	A	G	intronic	.	.	SAMD4A	0.2662	0.2873	0.2793	1.04	0.02461
14:55069009	rs2147533	C	G	intronic	.	.	SAMD4A	0.2663	0.2872	0.2791	1.041	0.02235
14:55069024	rs11621544	A	G	intronic	.	.	SAMD4A	0.1413	0.1341	0.148	0.8915	4.5e-07
14:55071300	rs6572963	T	C	intronic	.	.	SAMD4A	0.4481	0.4469	0.4597	0.9495	0.001103
14:55071322	rs4901524	T	C	intronic	.	.	SAMD4A	0.1611	0.1558	0.1505	1.041	0.06483
14:55071377	rs2358879	A	G	intronic	.	.	SAMD4A	0.0311	0.03187	0.03328	0.956	0.3127
14:55071882	.	A	G	intronic	.	.	SAMD4A	.	0.2602	0.2658	0.9715	0.1075
14:55072930	rs61975127	T	C	intronic	.	.	SAMD4A	0.0819	0.1023	0.08881	1.17	5.04e-09
14:55073144	rs17253494	C	T	intronic	.	.	SAMD4A	0.0814	0.1025	0.08887	1.172	3.5e-09
14:55073288	rs7159029	C	T	intronic	.	.	SAMD4A	0.4213	0.4159	0.4312	0.9391	8.46e-05
14:55073713	rs8021712	G	T	intronic	.	.	SAMD4A	0.1689	0.1671	0.1624	1.035	0.1098
14:55074283	rs7143538	C	T	intronic	.	.	SAMD4A	0.1578	0.1558	0.1508	1.039	0.07906
14:55074422	rs185402771	T	C	intronic	.	.	SAMD4A	0.0313	0.03224	0.03342	0.9634	0.4008
14:55074447	rs7143769	C	T	intronic	.	.	SAMD4A	0.1601	0.1558	0.1507	1.04	0.07216
14:55074911	rs17127657	C	T	intronic	.	.	SAMD4A	0.0312	0.03214	0.03337	0.9619	0.3824
14:55075297	.	T	C	intronic	.	.	SAMD4A	.	0.2794	0.2825	0.9847	0.3803
14:55075505	rs61975128	T	C	intronic	.	.	SAMD4A	0.2578	0.2786	0.2595	1.102	4.68e-08
14:55076330	.	A	G	intronic	.	.	SAMD4A	.	0.2794	0.2826	0.9843	0.3692
14:55076383	rs17127663	T	C	intronic	.	.	SAMD4A	0.0312	0.03217	0.03328	0.9655	0.4299
14:55076477	.	G	A	intronic	.	.	SAMD4A	.	0.2794	0.2826	0.9845	0.3726
14:55077709	rs17832167	A	G	intronic	.	.	SAMD4A	0.4217	0.4165	0.4312	0.9416	0.0001667
14:55078282	rs55816518	C	T	intronic	.	.	SAMD4A	0.0815	0.1024	0.08872	1.171	3.68e-09
14:55078657	.	G	C	intronic	.	.	SAMD4A	.	0.2777	0.2804	0.9866	0.4428
14:55078738	.	C	A	intronic	.	.	SAMD4A	.	0.2777	0.2804	0.9867	0.4476
14:55079912	rs60837271	A	G	intronic	.	.	SAMD4A	0.2454	0.2619	0.2432	1.104	4.52e-08
14:55080261	rs11624583	C	G	intronic	.	.	SAMD4A	0.4207	0.4151	0.4297	0.9418	0.0001775
14:55080334	rs7159423	C	T	intronic	.	.	SAMD4A	0.4524	0.4477	0.4632	0.9392	7.67e-05
14:55080682	rs3949942	G	A	intronic	.	.	SAMD4A	0.4499	0.4462	0.4616	0.94	9.54e-05
14:55081052	.	A	C	intronic	.	.	SAMD4A	.	0.28	0.2829	0.9859	0.4201
14:55081351	rs8007867	T	C	intronic	.	.	SAMD4A	0.4651	0.4617	0.4786	0.9341	1.67e-05
14:55081637	rs8008392	T	C	intronic	.	.	SAMD4A	0.4307	0.4279	0.4433	0.9393	8.5e-05
14:55081763	rs34343697	G	T	intronic	.	.	SAMD4A	0.4206	0.4155	0.4303	0.9413	0.0001569
14:55082757	rs2147534	A	G	intronic	.	.	SAMD4A	0.4625	0.4601	0.4765	0.9364	3.31e-05
14:55083102	rs4901525	A	T	intronic	.	.	SAMD4A	0.2424	0.26	0.2406	1.109	1.21e-08
14:55083350	rs17127668	T	C	intronic	.	.	SAMD4A	0.1611	0.156	0.1507	1.041	0.06465
14:55083375	rs4480699	A	G	intronic	.	.	SAMD4A	0.4626	0.46	0.4763	0.9366	3.48e-05
14:55083965	.	A	G	intronic	.	.	SAMD4A	.	0.2799	0.2829	0.9853	0.3993
14:55084725	rs59630936	A	G	intronic	.	.	SAMD4A	0.0819	0.1025	0.08904	1.169	6.02e-09
14:55084789	rs11848610	T	C	intronic	.	.	SAMD4A	0.4316	0.428	0.4436	0.9386	7.01e-05
14:55085624	rs10498468	C	T	intronic	.	.	SAMD4A	0.1605	0.1557	0.1506	1.04	0.07176
14:55085756	rs28455122	G	A	intronic	.	.	SAMD4A	0.0811	0.1018	0.08827	1.17	5.12e-09
14:55086426	rs10148216	T	C	intronic	.	.	SAMD4A	0.035	0.03442	0.0356	0.9656	0.4161
14:55086759	.	G	T	intronic	.	.	SAMD4A	.	0.4766	0.4699	1.027	0.09377
14:55086833	.	G	A	intronic	.	.	SAMD4A	.	0.4765	0.4697	1.028	0.08459
14:55086868	.	T	C	intronic	.	.	SAMD4A	.	0.4768	0.4702	1.027	0.09317
14:55087391	rs10162442	G	T	intronic	.	.	SAMD4A	0.5046	0.4893	0.4939	0.9819	0.2488
14:55088429	.	C	T	intronic	.	.	SAMD4A	.	0.2502	0.2551	0.9746	0.1565
14:55089899	rs183759462	C	G	intronic	.	.	SAMD4A	0.008	0.01094	0.01138	0.9611	0.5985
14:55090749	.	A	G	intronic	.	.	SAMD4A	.	0.2492	0.2541	0.9742	0.1509
14:55106918	rs56380805	T	G	intronic	.	.	SAMD4A	0.0551	0.06533	0.05601	1.178	6.98e-07
14:55107509	rs10147092	G	A	intronic	.	.	SAMD4A	0.0101	0.009372	0.01027	0.9115	0.2483
14:55107639	rs57146234	G	T	intronic	.	.	SAMD4A	0.0455	0.05746	0.04882	1.188	9.86e-07
14:55108487	rs7158091	C	A	intronic	.	.	SAMD4A	0.4339	0.4556	0.4512	1.018	0.2587
14:55108673	rs61976961	G	A	intronic	.	.	SAMD4A	0.0676	0.08329	0.07472	1.125	5.45e-05
14:55109136	rs35399674	C	T	intronic	.	.	SAMD4A	0.4307	0.4528	0.448	1.02	0.2144
14:55109709	.	T	C	intronic	.	.	SAMD4A	.	0.4002	0.4138	0.9455	0.0004947
14:55110959	rs138200935	A	G	intronic	.	.	SAMD4A	0.0065	0.006058	0.007294	0.8295	0.05949
14:55111102	rs942607	A	G	intronic	.	.	SAMD4A	0.4173	0.4385	0.4329	1.023	0.1533
14:55114571	rs12586228	C	G	intronic	.	.	SAMD4A	0.4198	0.4411	0.4354	1.024	0.14
14:55114939	rs61976963	G	A	intronic	.	.	SAMD4A	0.046	0.05872	0.05021	1.18	1.87e-06
14:55115028	rs7147215	T	A	intronic	.	.	SAMD4A	0.046	0.05882	0.05023	1.182	1.54e-06
14:55116328	rs28539349	A	T	intronic	.	.	SAMD4A	0.0103	0.009952	0.0109	0.9125	0.24
14:55117440	rs28703272	A	G	intronic	.	.	SAMD4A	0.0104	0.009815	0.01087	0.9022	0.1888
14:55118181	.	G	A	intronic	.	.	SAMD4A	.	0.4283	0.4439	0.9386	6.94e-05
14:55118795	.	A	G	intronic	.	.	SAMD4A	.	0.4584	0.4734	0.9415	0.0001394
14:55119592	rs28660170	T	C	intronic	.	.	SAMD4A	0.0104	0.01005	0.01107	0.9076	0.211
14:55119599	rs12888372	T	A	intronic	.	.	SAMD4A	0.4321	0.4531	0.4485	1.019	0.241
14:55120151	.	A	G	intronic	.	.	SAMD4A	.	0.4878	0.501	0.9486	0.0008318
14:55120443	rs12586705	G	A	intronic	.	.	SAMD4A	0.4311	0.4529	0.4483	1.019	0.2411
14:55121733	rs7151563	C	T	intronic	.	.	SAMD4A	0.4975	0.4549	0.4698	0.942	0.0001616
14:55122827	rs4898844	G	A	intronic	.	.	SAMD4A	0.4337	0.4562	0.4517	1.018	0.2507
14:55123005	.	T	G	intronic	.	.	SAMD4A	.	0.4561	0.4517	1.018	0.2647
14:55123223	rs76142275	T	A	intronic	.	.	SAMD4A	0.0104	0.01005	0.01101	0.9123	0.237
14:55124096	rs61976964	G	A	intronic	.	.	SAMD4A	0.0456	0.05903	0.05046	1.18	1.72e-06
14:55124327	rs8011374	T	C	intronic	.	.	SAMD4A	0.5231	0.4881	0.5012	0.9491	0.0009519
14:55124598	rs77290643	A	G	intronic	.	.	SAMD4A	0.0104	0.01005	0.01104	0.91	0.2237
14:55124895	rs11158019	G	A	intronic	.	.	SAMD4A	0.4309	0.4523	0.4478	1.018	0.2554
14:55124922	rs2358887	G	A	intronic	.	.	SAMD4A	0.4652	0.4168	0.4315	0.9418	0.0001771
14:55125159	rs12890352	C	T	intronic	.	.	SAMD4A	0.431	0.4524	0.448	1.018	0.262
14:55125699	.	C	T	intronic	.	.	SAMD4A	.	0.05903	0.05015	1.188	6.85e-07
14:55125716	rs911621	T	C	intronic	.	.	SAMD4A	0.5224	0.4883	0.5016	0.9481	0.0007358
14:55125925	rs7155089	G	C	intronic	.	.	SAMD4A	0.5199	0.4851	0.4982	0.9489	0.0009042
14:55126129	.	T	C	intronic	.	.	SAMD4A	.	0.05913	0.05015	1.19	5.15e-07
14:55126622	.	T	C	intronic	.	.	SAMD4A	.	0.0591	0.05015	1.19	5.66e-07
14:55126703	rs12590927	G	A	intronic	.	.	SAMD4A	0.4307	0.4523	0.448	1.018	0.2664
14:55126716	.	T	G	intronic	.	.	SAMD4A	.	0.05906	0.05012	1.19	5.72e-07
14:55126803	rs8022135	A	G	intronic	.	.	SAMD4A	0.5124	0.4883	0.5016	0.9479	0.0007131
14:55126850	rs8022597	G	C	intronic	.	.	SAMD4A	0.5016	0.4587	0.4743	0.9393	7.7e-05
14:55128403	rs61976965	G	A	intronic	.	.	SAMD4A	0.1032	0.1314	0.1219	1.091	0.0002582
14:55130715	.	T	G	intronic	.	.	SAMD4A	.	0.05855	0.05026	1.175	3.46e-06
14:55132972	rs61559160	A	G	intronic	.	.	SAMD4A	0.0104	0.01002	0.01064	0.941	0.437
14:55134701	.	A	G	intronic	.	.	SAMD4A	.	0.05801	0.05029	1.163	1.5e-05
14:55136767	rs41525444	G	C	intronic	.	.	SAMD4A	0.0454	0.05177	0.04692	1.109	0.004534
14:55137596	rs12050376	A	G	intronic	.	.	SAMD4A	0.335	0.3626	0.3475	1.068	6.16e-05
14:55138390	rs7157734	C	T	intronic	.	.	SAMD4A	0.295	0.329	0.3169	1.057	0.001026
14:55138474	rs80235742	G	A	intronic	.	.	SAMD4A	0.0349	0.04379	0.03942	1.116	0.005483
14:55139376	rs77940074	T	C	intronic	.	.	SAMD4A	0.0679	0.07453	0.07143	1.047	0.1307
14:55139475	.	A	G	intronic	.	.	SAMD4A	.	0.2641	0.255	1.049	0.00853
14:55139622	rs2359349	G	A	intronic	.	.	SAMD4A	0.2967	0.3303	0.3186	1.055	0.001606
14:55139929	rs911617	G	A	intronic	.	.	SAMD4A	0.2908	0.3147	0.3027	1.057	0.001072
14:55140200	rs2057370	C	T	intronic	.	.	SAMD4A	0.086	0.1013	0.09628	1.058	0.03343
14:55140734	rs10139630	C	T	intronic	.	.	SAMD4A	0.1044	0.09808	0.09801	1.001	0.9738
14:55141114	rs12434888	C	T	intronic	.	.	SAMD4A	0.378	0.4201	0.4005	1.084	4.53e-07
14:55141292	.	T	C	intronic	.	.	SAMD4A	.	0.2637	0.2547	1.048	0.009276
14:55141581	rs2359358	C	G	intronic	.	.	SAMD4A	0.1374	0.1646	0.1562	1.065	0.003638
14:55141628	rs2359359	A	C	intronic	.	.	SAMD4A	0.0898	0.1059	0.1014	1.049	0.06389
14:55141945	rs55668424	G	A	intronic	.	.	SAMD4A	0.0893	0.1059	0.1014	1.05	0.05865
14:55142029	.	T	A	intronic	.	.	SAMD4A	.	0.2073	0.2016	1.036	0.07395
14:55142213	rs12432881	T	C	intronic	.	.	SAMD4A	0.2949	0.32	0.3085	1.055	0.001701
14:55143079	.	T	C	intronic	.	.	SAMD4A	.	0.09812	0.09789	1.003	0.9239
14:55143117	rs72713410	G	T	intronic	.	.	SAMD4A	0.4132	0.3592	0.3836	0.9009	1.79e-10
14:55144104	rs61976981	C	T	intronic	.	.	SAMD4A	0.0676	0.07498	0.07163	1.051	0.1036
14:55145899	rs17655558	T	C	intronic	.	.	SAMD4A	0.2937	0.3199	0.3079	1.058	0.001
14:55147075	.	T	G	intronic	.	.	SAMD4A	.	0.2742	0.2661	1.042	0.02038
14:55147156	rs60239786	G	A	intronic	.	.	SAMD4A	0.0363	0.04369	0.03914	1.122	0.003745
14:55147269	.	A	G	intronic	.	.	SAMD4A	.	0.2632	0.2541	1.049	0.00792
14:55147901	rs11624697	C	T	intronic	.	.	SAMD4A	0.4091	0.3598	0.3856	0.8955	1.5e-11
14:55148495	.	G	A	intronic	.	.	SAMD4A	.	0.07031	0.07007	1.004	0.9074
14:55149253	rs75807044	T	C	intronic	.	.	SAMD4A	0.055	0.06482	0.06	1.086	0.01145
14:55149486	rs12435731	A	C	intronic	.	.	SAMD4A	0.3511	0.3906	0.377	1.059	0.0003849
14:55150154	rs117665377	T	A	intronic	.	.	SAMD4A	0.0136	0.02138	0.01882	1.139	0.0252
14:55151219	.	T	C	intronic	.	.	SAMD4A	.	0.2394	0.227	1.072	0.0002008
14:55151943	rs2057365	C	T	intronic	.	.	SAMD4A	0.1391	0.1661	0.1557	1.08	0.000333
14:55152051	.	G	A	intronic	.	.	SAMD4A	.	0.0697	0.06945	1.004	0.9034
14:55152231	rs11847164	A	G	intronic	.	.	SAMD4A	0.1534	0.179	0.1694	1.069	0.001323
14:55153815	rs17127758	A	G	intronic	.	.	SAMD4A	0.0403	0.0425	0.04064	1.048	0.2381
14:55154053	rs11626473	C	T	intronic	.	.	SAMD4A	0.4681	0.4099	0.4328	0.9105	4.64e-09
14:55154245	rs144279654	C	T	intronic	.	.	SAMD4A	0.0035	0.002866	0.004155	0.6887	0.00762
14:55154324	rs115855333	A	C	intronic	.	.	SAMD4A	.	0.412	0.4355	0.9084	1.86e-09
14:55154400	rs4898846	G	A	intronic	.	.	SAMD4A	0.2956	0.3404	0.3303	1.046	0.006738
14:55154407	rs9646154	C	T	intronic	.	.	SAMD4A	0.4705	0.4121	0.4356	0.9081	1.64e-09
14:55154874	rs78527859	C	T	intronic	.	.	SAMD4A	0.04	0.04206	0.04013	1.05	0.2192
14:55155476	rs56120023	T	C	intronic	.	.	SAMD4A	0.2954	0.34	0.3304	1.044	0.01045
14:55155745	rs74244803	G	T	intronic	.	.	SAMD4A	0.0394	0.04175	0.0399	1.048	0.2376
14:55156456	rs8022683	T	G	intronic	.	.	SAMD4A	0.4868	0.4231	0.4484	0.902	9.66e-11
14:55157062	.	T	G	intronic	.	.	SAMD4A	.	0.05944	0.05468	1.093	0.00926
14:55157349	rs12882902	T	A	intronic	.	.	SAMD4A	0.4912	0.4282	0.4524	0.9065	7.06e-10
14:55157430	.	T	C	intronic	.	.	SAMD4A	.	0.08517	0.07828	1.096	0.00143
14:55157569	rs12882081	A	C	intronic	.	.	SAMD4A	0.4784	0.4195	0.4421	0.9121	8.09e-09
14:55157892	rs7145140	C	T	intronic	.	.	SAMD4A	0.4898	0.4278	0.4523	0.9051	3.8e-10
14:55157976	rs17729462	C	T	intronic	.	.	SAMD4A	0.4763	0.4195	0.442	0.9124	9.11e-09
14:55158448	rs2236297	G	A	intronic	.	.	SAMD4A	0.2903	0.3357	0.3267	1.042	0.0149
14:55159204	rs7157453	T	C	intronic	.	.	SAMD4A	0.4911	0.4283	0.4525	0.9067	7.68e-10
14:55160290	.	A	G	intronic	.	.	SAMD4A	.	0.05896	0.0542	1.093	0.008927
14:55160629	.	G	A	intronic	.	.	SAMD4A	.	0.4686	0.4501	1.078	2.46e-06
14:55160962	rs78134523	T	G	intronic	.	.	SAMD4A	0.0465	0.02754	0.02691	1.024	0.6279
14:55161098	rs75942336	A	G	intronic	.	.	SAMD4A	0.0178	0.02549	0.02318	1.102	0.05676
14:55162245	rs117235626	G	A	intronic	.	.	SAMD4A	0.0176	0.0257	0.02332	1.105	0.05113
14:55162319	rs72660232	A	C	intronic	.	.	SAMD4A	0.0753	0.07978	0.07715	1.037	0.2146
14:55162353	rs74244804	C	A	intronic	.	.	SAMD4A	0.0439	0.04601	0.04401	1.048	0.2214
14:55162540	.	T	G	intronic	.	.	SAMD4A	.	0.4774	0.4623	1.062	0.0001312
14:55162554	rs11621149	C	A	intronic	.	.	SAMD4A	0.4709	0.4198	0.441	0.917	5.64e-08
14:55162636	rs1815250	G	A	intronic	.	.	SAMD4A	0.2864	0.3306	0.3212	1.044	0.0114
14:55163258	rs11622319	C	T	intronic	.	.	SAMD4A	0.4755	0.4197	0.4412	0.9159	3.66e-08
14:55163770	.	A	G	intronic	.	.	SAMD4A	.	0.06077	0.05714	1.068	0.05099
14:55163970	rs8016022	C	G	intronic	.	.	SAMD4A	0.0573	0.06775	0.06354	1.071	0.0309
14:55164126	rs61976982	A	G	intronic	.	.	SAMD4A	0.0654	0.07522	0.07064	1.07	0.02566
14:55164137	.	A	C	intronic	.	.	SAMD4A	.	0.06056	0.05677	1.071	0.04092
14:55164145	.	C	T	intronic	.	.	SAMD4A	.	0.4648	0.4478	1.071	1.57e-05
14:55164177	rs17127785	A	G	intronic	.	.	SAMD4A	0.2928	0.3357	0.3263	1.043	0.01162
14:55164526	rs74244805	G	A	intronic	.	.	SAMD4A	0.0571	0.06779	0.06354	1.072	0.02958
14:55164700	rs1957359	A	C	intronic	.	.	SAMD4A	0.2923	0.3357	0.3263	1.044	0.01079
14:55164714	rs1957360	A	G	intronic	.	.	SAMD4A	0.2922	0.3358	0.3263	1.043	0.01122
14:55165272	rs77974842	A	T	intronic	.	.	SAMD4A	0.039	0.04171	0.03996	1.046	0.2615
14:55165899	rs2273742	G	T	intronic	.	.	SAMD4A	0.0671	0.0577	0.05346	1.084	0.01899
14:55166115	rs17127787	A	G	intronic	.	.	SAMD4A	0.3021	0.3429	0.3348	1.037	0.03057
14:55170103	.	C	T	intronic	.	.	SAMD4A	.	0.08507	0.08272	1.031	0.2847
14:55170571	rs7159411	C	A	intronic	.	.	SAMD4A	0.1553	0.1767	0.1705	1.044	0.03937
14:55170794	rs80134663	T	A	intronic	.	.	SAMD4A	0.0051	0.006137	0.004932	1.246	0.04256
14:55171622	rs12881380	A	C	intronic	.	.	SAMD4A	0.127	0.1415	0.1373	1.036	0.1178
14:55171854	.	A	G	intronic	.	.	SAMD4A	.	0.3083	0.2988	1.046	0.008984
14:55172348	.	C	G	intronic	.	.	SAMD4A	.	0.2779	0.2703	1.039	0.03193
14:55172429	.	T	C	intronic	.	.	SAMD4A	.	0.2784	0.2711	1.037	0.03827
14:55172764	rs61976983	G	A	intronic	.	.	SAMD4A	0.0952	0.08824	0.08612	1.027	0.3424
14:55173406	.	G	T	intronic	.	.	SAMD4A	.	0.312	0.3031	1.043	0.01387
14:55174823	.	G	T	intronic	.	.	SAMD4A	.	0.0849	0.08264	1.03	0.3024
14:55175087	.	C	T	intronic	.	.	SAMD4A	.	0.2289	0.2202	1.051	0.008198
14:55175524	rs8009484	G	C	intronic	.	.	SAMD4A	0.2116	0.2259	0.2174	1.051	0.009524
14:55175701	rs17656964	A	T	intronic	.	.	SAMD4A	0.0951	0.08803	0.08604	1.025	0.3701
14:55176082	rs56945350	A	G	intronic	.	.	SAMD4A	0.0957	0.08861	0.0864	1.028	0.3227
14:55176344	rs17657012	A	G	intronic	.	.	SAMD4A	0.0951	0.08789	0.08601	1.024	0.3963
14:55176593	rs61976985	C	T	intronic	.	.	SAMD4A	0.095	0.08776	0.08595	1.023	0.4164
14:55176860	rs61976986	C	T	intronic	.	.	SAMD4A	0.0952	0.08776	0.08589	1.024	0.4019
14:55179104	rs8012422	T	A	intronic	.	.	SAMD4A	0.1155	0.1334	0.1298	1.032	0.1764
14:55179243	rs28707162	G	A	intronic	.	.	SAMD4A	0.1508	0.1405	0.138	1.022	0.3452
14:55179335	rs41419550	C	G	intronic	.	.	SAMD4A	0.0952	0.08803	0.08618	1.024	0.4052
14:55180021	rs11158020	G	C	intronic	.	.	SAMD4A	0.1758	0.1906	0.1869	1.025	0.2289
14:55180185	rs61976988	G	T	intronic	.	.	SAMD4A	0.0921	0.08401	0.08224	1.023	0.4179
14:55180343	rs11628843	T	G	intronic	.	.	SAMD4A	0.1756	0.1906	0.1868	1.025	0.2267
14:55181657	rs35539578	A	G	intronic	.	.	SAMD4A	0.1178	0.1348	0.1319	1.025	0.2837
14:55186005	rs7150245	C	T	intronic	.	.	SAMD4A	0.281	0.2888	0.2827	1.03	0.08732
14:55186813	rs1951440	C	T	intronic	.	.	SAMD4A	0.283	0.2904	0.2843	1.03	0.08844
14:55186948	rs61976999	A	G	intronic	.	.	SAMD4A	0.2869	0.294	0.2881	1.029	0.09445
14:55191204	rs73273337	C	T	intronic	.	.	SAMD4A	0.1161	0.1317	0.1288	1.025	0.2874
14:55191682	rs17127812	A	G	intronic	.	.	SAMD4A	0.1493	0.1577	0.1542	1.027	0.2216
14:55191759	.	C	G	intronic	.	.	SAMD4A	.	0.461	0.4593	1.007	0.6631
14:55192518	rs1475085	G	A	intronic	.	.	SAMD4A	0.1521	0.1682	0.1661	1.015	0.4725
14:55192606	rs151216389	C	T	intronic	.	.	SAMD4A	0.0193	0.02239	0.0225	0.9951	0.9261
14:55192611	rs140411765	C	A	intronic	.	.	SAMD4A	0.0193	0.02253	0.02258	0.9974	0.9612
14:55192866	rs1951441	A	G	intronic	.	.	SAMD4A	0.1332	0.1462	0.1439	1.019	0.4081
14:55194032	.	T	C	intronic	.	.	SAMD4A	.	0.4554	0.4546	1.003	0.8365
14:55194464	rs11845379	T	C	intronic	.	.	SAMD4A	0.2235	0.2168	0.2191	0.9866	0.4821
14:55194551	rs56097261	G	T	intronic	.	.	SAMD4A	0.1703	0.1897	0.1881	1.011	0.5976
14:55195204	rs17127816	C	G	intronic	.	.	SAMD4A	0.3842	0.3877	0.3883	0.9975	0.8768
14:55195407	rs147165941	G	A	intronic	.	.	SAMD4A	0.0195	0.02263	0.0227	0.9969	0.9539
14:55196504	rs8021281	T	C	intronic	.	.	SAMD4A	0.1901	0.2062	0.2049	1.008	0.6802
14:55196524	rs4901533	T	C	intronic	.	.	SAMD4A	0.3355	0.3415	0.3413	1.001	0.9686
14:55196586	rs4898848	T	G	intronic	.	.	SAMD4A	0.3344	0.3413	0.3409	1.002	0.9278
14:55196719	rs10483638	A	G	intronic	.	.	SAMD4A	0.0198	0.02277	0.02267	1.004	0.9346
14:55196912	rs7159468	G	A	intronic	.	.	SAMD4A	0.3183	0.3276	0.326	1.008	0.6572
14:55197464	rs7143180	G	A	intronic	.	.	SAMD4A	0.1608	0.1566	0.1563	1.002	0.9359
14:55198024	.	A	G	intronic	.	.	SAMD4A	.	0.4561	0.4563	0.9993	0.9666
14:55199644	rs56103253	G	A	intronic	.	.	SAMD4A	0.1507	0.1673	0.1651	1.016	0.4441
14:55199776	.	T	C	intronic	.	.	SAMD4A	.	0.2972	0.2971	1	0.9842
14:55199819	rs116698061	G	A	intronic	.	.	SAMD4A	0.0197	0.0227	0.02267	1.001	0.9807
14:55199830	.	A	T	intronic	.	.	SAMD4A	.	0.2936	0.2931	1.003	0.8843
14:55199914	rs17127840	C	G	intronic	.	.	SAMD4A	0.0202	0.02457	0.02377	1.034	0.5097
14:55199959	.	T	C	intronic	.	.	SAMD4A	.	0.2936	0.2933	1.002	0.9154
14:55200037	.	A	G	intronic	.	.	SAMD4A	.	0.2727	0.2735	0.9962	0.8288
14:55200322	rs7151370	T	A	intronic	.	.	SAMD4A	0.1642	0.1585	0.1587	0.9984	0.942
14:55200323	rs7150046	C	G	intronic	.	.	SAMD4A	0.1642	0.1584	0.1587	0.998	0.9248
14:55200534	.	C	T	intronic	.	.	SAMD4A	.	0.2913	0.291	1.001	0.9484
14:55201505	rs139988995	A	G	intronic	.	.	SAMD4A	0.0198	0.02256	0.02264	0.9964	0.946
14:55201507	.	A	G	intronic	.	.	SAMD4A	.	0.101	0.1038	0.9704	0.2484
14:55201681	.	G	A	intronic	.	.	SAMD4A	.	0.09485	0.09654	0.9807	0.4674
14:55201825	rs79508196	T	C	intronic	.	.	SAMD4A	0.0204	0.02437	0.02369	1.029	0.574
14:55202080	rs7140661	G	A	intronic	.	.	SAMD4A	0.1607	0.1559	0.1557	1.002	0.9349
14:55202240	rs115222021	A	G	intronic	.	.	SAMD4A	0.0199	0.02256	0.02261	0.9977	0.9652
14:55202495	rs11620822	C	G	intronic	.	.	SAMD4A	0.2073	0.2207	0.2203	1.003	0.8853
14:55202800	rs151284574	C	T	intronic	.	.	SAMD4A	0.0198	0.02249	0.02264	0.9933	0.8998
14:55203126	.	C	G	intronic	.	.	SAMD4A	.	0.2383	0.2375	1.004	0.8225
14:55203169	rs7146871	G	C	intronic	.	.	SAMD4A	0.2293	0.2412	0.2404	1.004	0.834
14:55203183	rs74049631	A	G	intronic	.	.	SAMD4A	0.0213	0.02273	0.02287	0.9939	0.9085
14:55203703	rs10133272	G	T	intronic	.	.	SAMD4A	0.2319	0.2026	0.2093	0.9604	0.03844
14:55204657	rs17127854	C	G	intronic	.	.	SAMD4A	0.2291	0.1723	0.177	0.9682	0.1207
14:55204761	rs61977002	C	G	intronic	.	.	SAMD4A	0.1943	0.1722	0.1768	0.9685	0.1238
14:55204869	.	C	A	intronic	.	.	SAMD4A	.	0.4534	0.4498	1.015	0.3611
14:55205091	.	A	G	intronic	.	.	SAMD4A	.	0.4595	0.4558	1.015	0.3483
14:55206642	rs6572969	C	G	intronic	.	.	SAMD4A	0.0187	0.0229	0.02273	1.008	0.8811
14:55206752	rs140550644	G	A	intronic	.	.	SAMD4A	0.0185	0.0228	0.02253	1.012	0.8168
14:55206773	rs34932536	A	G	intronic	.	.	SAMD4A	0.2033	0.1914	0.1923	0.9943	0.7754
14:55207672	.	C	A	intronic	.	.	SAMD4A	.	0.1562	0.1522	1.031	0.1613
14:55207678	rs10146234	G	T	intronic	.	.	SAMD4A	0.1928	0.1719	0.1765	0.9689	0.129
14:55208018	rs146271521	T	A	intronic	.	.	SAMD4A	0.0183	0.02277	0.02244	1.015	0.7831
14:55208397	rs17127855	C	A	intronic	.	.	SAMD4A	0.1855	0.1666	0.17	0.9761	0.2513
14:55208546	rs73273366	C	T	intronic	.	.	SAMD4A	0.0357	0.05265	0.04547	1.167	3.75e-05
14:55209241	rs8003280	G	A	intronic	.	.	SAMD4A	0.0355	0.0524	0.04553	1.159	7.9e-05
14:55209528	.	T	C	intronic	.	.	SAMD4A	.	0.2695	0.2633	1.032	0.07431
14:55209837	rs17127863	C	T	intronic	.	.	SAMD4A	0.1327	0.126	0.1281	0.9816	0.4335
14:55210663	.	T	C	intronic	.	.	SAMD4A	.	0.3339	0.3327	1.005	0.7642
14:55211088	.	C	T	intronic	.	.	SAMD4A	.	0.1552	0.1506	1.036	0.1023
14:55211833	.	T	G	intronic	.	.	SAMD4A	.	0.2728	0.2669	1.031	0.09036
14:55212029	rs17127871	G	A	intronic	.	.	SAMD4A	0.0518	0.03998	0.04132	0.9661	0.3895
14:55212242	rs10144855	G	C	intronic	.	.	SAMD4A	0.218	0.2009	0.2033	0.985	0.441
14:55212289	rs6572972	C	T	intronic	.	.	SAMD4A	0.1386	0.1538	0.15	1.03	0.1788
14:55212301	rs10144709	A	T	intronic	.	.	SAMD4A	0.2253	0.2061	0.2099	0.9767	0.2255
14:55214985	.	G	A	intronic	.	.	SAMD4A	.	0.1569	0.1526	1.033	0.1319
14:55215297	.	G	C	intronic	.	.	SAMD4A	.	0.2206	0.22	1.003	0.8718
14:55215513	rs115404102	T	C	intronic	.	.	SAMD4A	0.0191	0.02317	0.02304	1.006	0.9076
14:55215984	.	G	A	intronic	.	.	SAMD4A	.	0.4726	0.4697	1.012	0.4552
14:55216257	rs17127880	A	G	intronic	.	.	SAMD4A	0.2269	0.2068	0.2108	0.9758	0.2074
14:55218161	.	C	A	intronic	.	.	SAMD4A	.	0.4668	0.4632	1.014	0.3658
14:55218435	.	G	A	intronic	.	.	SAMD4A	.	0.1563	0.152	1.033	0.1325
14:55218476	rs2295823	G	A	intronic	.	.	SAMD4A	0.0355	0.05219	0.04553	1.154	0.0001296
14:55218635	rs10141562	A	G	intronic	.	.	SAMD4A	0.0708	0.06203	0.06654	0.9277	0.0201
14:55218689	rs17127883	G	T	intronic	.	.	SAMD4A	0.2547	0.2517	0.2491	1.013	0.4621
14:55218875	rs17127886	G	A	intronic	.	.	SAMD4A	0.0188	0.023	0.02287	1.006	0.9077
14:55218994	.	C	T	intronic	.	.	SAMD4A	.	0.2136	0.2139	0.9982	0.9234
14:55219212	.	C	G	intronic	.	.	SAMD4A	.	0.4723	0.4697	1.011	0.499
14:55219808	rs79036160	G	T	intronic	.	.	SAMD4A	0.0362	0.05154	0.0455	1.14	0.0004957
14:55220249	.	A	C	intronic	.	.	SAMD4A	.	0.2756	0.2692	1.033	0.06825
14:55221543	.	C	T	intronic	.	.	SAMD4A	.	0.4715	0.4689	1.01	0.5132
14:55222000	.	G	A	intronic	.	.	SAMD4A	.	0.1562	0.1523	1.03	0.1748
14:55222247	.	G	A	intronic	.	.	SAMD4A	.	0.2133	0.2118	1.009	0.6339
14:55222475	.	C	T	intronic	.	.	SAMD4A	.	0.4191	0.4215	0.9903	0.543
14:55223010	.	C	A	intronic	.	.	SAMD4A	.	0.3249	0.3166	1.039	0.02351
14:55224720	rs964832	C	A	intronic	.	.	SAMD4A	0.0486	0.03606	0.0364	0.9904	0.8189
14:55225186	rs17127903	A	G	intronic	.	.	SAMD4A	0.0538	0.0713	0.0653	1.099	0.003288
14:55225925	rs72713430	G	A	intronic	.	.	SAMD4A	0.0488	0.03606	0.03665	0.9832	0.6886
14:55226201	rs10150019	C	T	intronic	.	.	SAMD4A	0.216	0.2094	0.2121	0.9839	0.4035
14:55226536	rs11158021	C	T	intronic	.	.	SAMD4A	0.4014	0.3973	0.3997	0.9901	0.5383
14:55227152	rs149416017	G	T	exonic	nonsynonymous SNV	p.A75S	SAMD4A	0.0186	0.02215	0.02205	1.005	0.9274
14:55227914	rs4898850	T	C	intronic	.	.	SAMD4A	0.4015	0.3796	0.3816	0.9914	0.5968
14:55229323	rs17127918	C	T	intronic	.	.	SAMD4A	0.0174	0.02099	0.02004	1.049	0.3925
14:55230513	rs7150566	G	A	intronic	.	.	SAMD4A	0.0171	0.02137	0.02029	1.054	0.3393
14:55235767	.	A	C	intronic	.	.	SAMD4A	.	0.3866	0.3858	1.004	0.8276
14:55236176	.	T	C	intronic	.	.	SAMD4A	.	0.3887	0.3871	1.007	0.6749
14:55237857	rs17737822	A	G	intronic	.	.	SAMD4A	0.2454	0.2195	0.2356	0.9126	1.25e-06
14:55238309	.	A	G	intronic	.	.	SAMD4A	.	0.4403	0.4365	1.016	0.3288
14:55240352	rs76246999	C	T	intronic	.	.	SAMD4A	0.1157	0.07975	0.08329	0.9538	0.1016
14:55240875	rs60362659	G	A	intronic	.	.	SAMD4A	0.2378	0.2159	0.2301	0.9217	1.77e-05
14:55241941	rs2295824	G	C	intronic	.	.	SAMD4A	0.3951	0.3778	0.3766	1.005	0.7703
14:55242245	rs17127934	T	G	intronic	.	.	SAMD4A	0.2471	0.2222	0.2368	0.9208	1.15e-05
14:55242336	rs10144632	A	G	intronic	.	.	SAMD4A	0.2467	0.2224	0.2369	0.921	1.19e-05
14:55243998	rs8021250	G	A	intronic	.	.	SAMD4A	0.2323	0.2667	0.2551	1.062	0.0007869
14:55244053	rs77187241	G	A	intronic	.	.	SAMD4A	0.015	0.01762	0.01622	1.088	0.1676
14:55244331	rs117544467	G	C	intronic	.	.	SAMD4A	0.0223	0.02004	0.01933	1.037	0.5174
14:55244571	rs77972547	A	G	intronic	.	.	SAMD4A	0.0228	0.02021	0.01956	1.034	0.553
14:55245149	.	G	A	intronic	.	.	SAMD4A	.	0.413	0.4023	1.045	0.005882
14:55245822	rs78880330	G	A	intronic	.	.	SAMD4A	0.022	0.01984	0.01919	1.034	0.5535
14:55246341	rs77492910	G	A	intronic	.	.	SAMD4A	0.0218	0.01984	0.01919	1.034	0.5535
14:55247190	rs7156733	G	A	intronic	.	.	SAMD4A	0.0233	0.02283	0.02072	1.105	0.06561
14:55247800	rs74750277	C	A	intronic	.	.	SAMD4A	0.022	0.01987	0.01919	1.036	0.533
14:55247874	.	T	C	intronic	.	.	SAMD4A	.	0.4652	0.457	1.033	0.0389
14:55248395	rs79357712	C	G	intronic	.	.	SAMD4A	0.0219	0.0198	0.01919	1.033	0.5745
14:55248707	.	A	G	intronic	.	.	SAMD4A	.	0.4402	0.4298	1.043	0.008012
14:55249230	.	G	A	intronic	.	.	SAMD4A	.	0.4621	0.4493	1.053	0.001213
14:55249345	.	T	C	intronic	.	.	SAMD4A	.	0.4701	0.4617	1.034	0.03247
14:55252085	rs77373679	G	A	intronic	.	.	SAMD4A	0.0222	0.0198	0.0193	1.026	0.6477
14:55252734	rs75275673	G	A	intronic	.	.	SAMD4A	0.0222	0.01984	0.0193	1.028	0.6256
14:55252971	rs76383762	C	T	intronic	.	.	SAMD4A	0.0222	0.0199	0.0193	1.032	0.5824
14:55253864	.	A	G	intronic	.	.	SAMD4A	.	0.4635	0.4545	1.037	0.02118
14:55254275	.	A	G	intronic	.	.	SAMD4A	.	0.4865	0.4754	1.045	0.005029
14:55255272	rs75671514	C	T	intronic	.	.	SAMD4A	0.0216	0.01912	0.01797	1.065	0.2806
14:55255335	rs2236299	G	A	intronic	.	.	SAMD4A	0.2665	0.3004	0.2943	1.03	0.09042
14:55255673	.	T	C	UTR3	.	.	SAMD4A	.	0.4624	0.4539	1.035	0.03042
14:55257590	.	G	A	UTR3	.	.	SAMD4A	.	0.357	0.3432	1.062	0.0002589
14:55259203	.	G	T	UTR3	.	.	SAMD4A	.	0.3571	0.3432	1.063	0.0002329
14:55260666	.	A	C	downstream	.	.	SAMD4A	.	0.4627	0.4539	1.036	0.02503
14:55260785	.	T	C	downstream	.	.	SAMD4A	.	0.4604	0.4528	1.031	0.05234
14:55260847	.	G	A	downstream	.	.	SAMD4A	.	0.484	0.474	1.041	0.01152
14:55261682	.	C	G	intergenic	.	.	SAMD4A;GCH1	.	0.4605	0.4523	1.034	0.03726
14:55261917	.	A	T	intergenic	.	.	SAMD4A;GCH1	.	0.4605	0.4521	1.035	0.03185
14:55262653	.	A	G	intergenic	.	.	SAMD4A;GCH1	.	0.4601	0.452	1.033	0.04041
14:55262780	.	T	G	intergenic	.	.	SAMD4A;GCH1	.	0.4605	0.4523	1.034	0.03674
14:55263635	.	G	A	intergenic	.	.	SAMD4A;GCH1	.	0.4604	0.4521	1.034	0.03509
14:55263704	.	T	C	intergenic	.	.	SAMD4A;GCH1	.	0.4604	0.4521	1.034	0.03509
14:55263861	.	C	T	intergenic	.	.	SAMD4A;GCH1	.	0.4604	0.4521	1.034	0.03509
14:55264022	.	G	A	intergenic	.	.	SAMD4A;GCH1	.	0.4604	0.4521	1.034	0.03584
14:55264141	rs142883644	G	A	intergenic	.	.	SAMD4A;GCH1	0.0224	0.02004	0.01936	1.036	0.5344
14:55264519	.	C	T	intergenic	.	.	SAMD4A;GCH1	.	0.4604	0.452	1.034	0.03338
14:55264787	.	A	G	intergenic	.	.	SAMD4A;GCH1	.	0.4604	0.4521	1.034	0.03521
14:55264890	.	A	G	intergenic	.	.	SAMD4A;GCH1	.	0.4604	0.452	1.034	0.03338
14:55264908	.	A	G	intergenic	.	.	SAMD4A;GCH1	.	0.4604	0.4521	1.034	0.03521
14:55264973	.	A	G	intergenic	.	.	SAMD4A;GCH1	.	0.4604	0.4521	1.034	0.03447
14:55265027	rs79756526	C	T	intergenic	.	.	SAMD4A;GCH1	0.0224	0.02004	0.01936	1.036	0.5344
14:55265080	rs77333685	C	T	intergenic	.	.	SAMD4A;GCH1	0.0224	0.02004	0.01936	1.036	0.5344
14:55265118	.	G	C	intergenic	.	.	SAMD4A;GCH1	.	0.4605	0.4522	1.034	0.03496
14:55265180	.	T	C	intergenic	.	.	SAMD4A;GCH1	.	0.4604	0.4522	1.034	0.03572
14:55265264	.	C	G	intergenic	.	.	SAMD4A;GCH1	.	0.4605	0.4522	1.034	0.03559
14:55265365	.	A	G	intergenic	.	.	SAMD4A;GCH1	.	0.4605	0.4522	1.034	0.03559
14:55265526	rs143087422	C	T	intergenic	.	.	SAMD4A;GCH1	0.0224	0.02004	0.01941	1.033	0.5692
14:55265529	.	C	T	intergenic	.	.	SAMD4A;GCH1	.	0.4604	0.4522	1.034	0.037
14:55265571	.	A	G	intergenic	.	.	SAMD4A;GCH1	.	0.4604	0.4523	1.034	0.03766
14:55265679	.	C	G	intergenic	.	.	SAMD4A;GCH1	.	0.4604	0.4523	1.033	0.03833
14:55265768	.	G	A	intergenic	.	.	SAMD4A;GCH1	.	0.4605	0.4523	1.034	0.03687
14:55265784	rs77949797	C	T	intergenic	.	.	SAMD4A;GCH1	0.0224	0.02004	0.01941	1.033	0.5692
14:55265828	.	C	T	intergenic	.	.	SAMD4A;GCH1	.	0.4605	0.4523	1.034	0.03687
14:55266574	.	T	A	intergenic	.	.	SAMD4A;GCH1	.	0.4605	0.4522	1.034	0.0341
14:55266591	.	G	A	intergenic	.	.	SAMD4A;GCH1	.	0.4604	0.4522	1.033	0.03779
14:55266657	.	G	C	intergenic	.	.	SAMD4A;GCH1	.	0.4604	0.4522	1.034	0.03648
14:55266824	.	G	A	intergenic	.	.	SAMD4A;GCH1	.	0.4604	0.4521	1.034	0.03521
14:55266996	.	T	A	intergenic	.	.	SAMD4A;GCH1	.	0.4838	0.4734	1.042	0.008691
14:55267004	.	A	G	intergenic	.	.	SAMD4A;GCH1	.	0.4604	0.4521	1.034	0.03447
14:55267098	rs117239868	C	T	intergenic	.	.	SAMD4A;GCH1	0.0224	0.01997	0.01936	1.032	0.5757
14:55267179	.	T	C	intergenic	.	.	SAMD4A;GCH1	.	0.4604	0.4521	1.034	0.03447
14:55267332	.	A	C	intergenic	.	.	SAMD4A;GCH1	.	0.4604	0.4521	1.034	0.03447
14:55267401	.	G	A	intergenic	.	.	SAMD4A;GCH1	.	0.4609	0.4525	1.035	0.03149
14:55267407	.	C	A	intergenic	.	.	SAMD4A;GCH1	.	0.4609	0.4523	1.035	0.02897
14:55267422	.	A	T	intergenic	.	.	SAMD4A;GCH1	.	0.4611	0.4524	1.036	0.02721
14:55267568	.	T	C	intergenic	.	.	SAMD4A;GCH1	.	0.4605	0.4523	1.034	0.03726
14:55267622	.	G	A	intergenic	.	.	SAMD4A;GCH1	.	0.4605	0.4523	1.034	0.03726
14:55267778	.	C	A	intergenic	.	.	SAMD4A;GCH1	.	0.4609	0.4527	1.033	0.03777
14:55268052	rs137884154	G	C	intergenic	.	.	SAMD4A;GCH1	0.0227	0.02004	0.0193	1.039	0.5007
14:55268121	.	T	C	intergenic	.	.	SAMD4A;GCH1	.	0.4609	0.4527	1.034	0.03506
14:55268294	rs117255495	T	C	intergenic	.	.	SAMD4A;GCH1	0.0518	0.04754	0.04944	0.9597	0.2632
14:55268319	.	T	G	intergenic	.	.	SAMD4A;GCH1	.	0.4836	0.4735	1.041	0.01053
14:55268684	rs77999798	A	G	intergenic	.	.	SAMD4A;GCH1	0.0225	0.02014	0.01927	1.046	0.4284
14:55269334	rs76722117	G	T	intergenic	.	.	SAMD4A;GCH1	0.0225	0.02004	0.0193	1.039	0.5007
14:55269592	.	G	A	intergenic	.	.	SAMD4A;GCH1	.	0.4617	0.4526	1.037	0.02123
14:55271608	rs150166864	T	C	intergenic	.	.	SAMD4A;GCH1	0.0226	0.02018	0.01936	1.043	0.4566
14:55273479	rs77617847	G	A	intergenic	.	.	SAMD4A;GCH1	0.0224	0.02004	0.0193	1.039	0.5007
14:55273730	rs17127971	C	T	intergenic	.	.	SAMD4A;GCH1	0.0229	0.02038	0.01981	1.029	0.6072
14:55273781	rs79952416	C	A	intergenic	.	.	SAMD4A;GCH1	0.0229	0.02028	0.01981	1.024	0.6729
14:55274185	rs117029219	C	A	intergenic	.	.	SAMD4A;GCH1	0.0213	0.01956	0.01885	1.039	0.5099
14:55274334	rs117486223	C	T	intergenic	.	.	SAMD4A;GCH1	0.0212	0.01956	0.01885	1.039	0.5099
14:55274592	rs74553535	C	T	intergenic	.	.	SAMD4A;GCH1	0.1617	0.1234	0.1275	0.9632	0.1156
14:55274827	rs76784434	C	T	intergenic	.	.	SAMD4A;GCH1	0.1403	0.1038	0.1085	0.9523	0.05667
14:55274849	.	G	C	intergenic	.	.	SAMD4A;GCH1	.	0.4842	0.4754	1.036	0.02606
14:55275008	rs75512662	A	C	intergenic	.	.	SAMD4A;GCH1	0.1674	0.1266	0.1315	0.9571	0.06262
14:55275027	rs76268636	G	A	intergenic	.	.	SAMD4A;GCH1	0.1676	0.1266	0.1315	0.9572	0.06378
14:55276391	.	C	T	intergenic	.	.	SAMD4A;GCH1	.	0.35	0.3364	1.062	0.000286
14:55276720	rs74650593	T	C	intergenic	.	.	SAMD4A;GCH1	0.1718	0.1303	0.1364	0.9483	0.0226
14:55277103	rs111410925	G	A	intergenic	.	.	SAMD4A;GCH1	0.1716	0.1301	0.1362	0.9481	0.0219
14:55277174	rs75297954	A	G	intergenic	.	.	SAMD4A;GCH1	0.1722	0.1306	0.1368	0.9485	0.02291
14:55277710	rs77047062	G	A	intergenic	.	.	SAMD4A;GCH1	0.1707	0.1301	0.136	0.9494	0.02563
14:55278214	rs78192958	G	A	intergenic	.	.	SAMD4A;GCH1	0.0272	0.02253	0.02275	0.9898	0.8469
14:55278510	rs7141175	A	G	intergenic	.	.	SAMD4A;GCH1	0.1713	0.1304	0.1364	0.949	0.02446
14:55279763	.	T	C	intergenic	.	.	SAMD4A;GCH1	.	0.4869	0.4789	1.033	0.04113
14:55280158	.	C	A	intergenic	.	.	SAMD4A;GCH1	.	0.4868	0.4785	1.034	0.03565
14:55280307	.	T	C	intergenic	.	.	SAMD4A;GCH1	.	0.3527	0.3393	1.061	0.0003711
14:55280701	rs17671005	A	C	intergenic	.	.	SAMD4A;GCH1	0.169	0.1281	0.1343	0.9475	0.0213
14:55280742	rs117154142	A	G	intergenic	.	.	SAMD4A;GCH1	0.0247	0.01895	0.01916	0.9888	0.8451
14:55280981	.	T	G	intergenic	.	.	SAMD4A;GCH1	.	0.4529	0.4403	1.052	0.001338
14:55280985	rs116157517	G	A	intergenic	.	.	SAMD4A;GCH1	0.0228	0.01902	0.01896	1.003	0.9592
14:55281360	.	T	C	intergenic	.	.	SAMD4A;GCH1	.	0.3178	0.3012	1.081	4.82e-06
14:55281669	rs114681421	G	A	intergenic	.	.	SAMD4A;GCH1	0.0244	0.01847	0.01848	0.9995	0.9933
14:55283406	rs73278735	C	T	intergenic	.	.	SAMD4A;GCH1	0.0214	0.0168	0.01726	0.9728	0.6514
14:55283668	rs56924179	C	A	intergenic	.	.	SAMD4A;GCH1	0.1589	0.1162	0.1239	0.9292	0.002569
14:55284854	rs111743415	T	A	intergenic	.	.	SAMD4A;GCH1	0.1573	0.1162	0.124	0.9288	0.002412
14:55285160	rs72713453	C	T	intergenic	.	.	SAMD4A;GCH1	0.2121	0.1921	0.2114	0.8871	1.27e-09
14:55285588	rs7144602	T	G	intergenic	.	.	SAMD4A;GCH1	0.3745	0.3125	0.3394	0.8846	3.72e-13
14:55286138	rs79604937	C	G	intergenic	.	.	SAMD4A;GCH1	0.1595	0.1176	0.1261	0.9234	0.0009835
14:55286505	rs117681832	T	A	intergenic	.	.	SAMD4A;GCH1	0.0231	0.01755	0.01885	0.93	0.22
14:55287214	rs117903803	A	G	intergenic	.	.	SAMD4A;GCH1	0.023	0.01755	0.01885	0.93	0.22
14:55287216	rs191812479	C	T	intergenic	.	.	SAMD4A;GCH1	0.004	0.003241	0.003226	1.005	0.9741
14:55287536	rs79825834	G	T	intergenic	.	.	SAMD4A;GCH1	0.1361	0.09996	0.1071	0.9257	0.002959
14:55287623	rs113311251	C	A	intergenic	.	.	SAMD4A;GCH1	0.1364	0.09989	0.1071	0.9247	0.002594
14:55288924	rs9323272	G	A	intergenic	.	.	SAMD4A;GCH1	0.3747	0.3123	0.3396	0.8832	1.83e-13
14:55289422	rs77872282	C	A	intergenic	.	.	SAMD4A;GCH1	0.0275	0.02264	0.02508	0.9003	0.04867
14:55290019	rs55985131	C	T	intergenic	.	.	SAMD4A;GCH1	0.2318	0.2152	0.232	0.9077	3.38e-07
14:55290408	rs118074438	G	A	intergenic	.	.	SAMD4A;GCH1	0.0233	0.01745	0.01893	0.9202	0.1605
14:55290469	rs7141685	G	T	intergenic	.	.	SAMD4A;GCH1	0.3748	0.3125	0.3398	0.8833	1.89e-13
14:55291048	rs72713456	T	C	intergenic	.	.	SAMD4A;GCH1	0.213	0.1921	0.2116	0.8861	8.76e-10
14:55291521	.	G	A	intergenic	.	.	SAMD4A;GCH1	.	0.3251	0.3524	0.8852	2.92e-13
14:55291644	rs17671090	G	A	intergenic	.	.	SAMD4A;GCH1	0.3746	0.3125	0.3398	0.8831	1.74e-13
14:55292020	rs10135789	A	G	intergenic	.	.	SAMD4A;GCH1	0.3735	0.3123	0.3395	0.8837	2.32e-13
14:55292574	rs138464181	G	C	intergenic	.	.	SAMD4A;GCH1	0.0221	0.01769	0.01902	0.9288	0.2102
14:55292591	rs142564028	C	T	intergenic	.	.	SAMD4A;GCH1	0.0228	0.01759	0.01902	0.9233	0.1767
14:55293843	rs77474088	A	T	intergenic	.	.	SAMD4A;GCH1	0.1593	0.1177	0.1264	0.9219	0.0007647
14:55294230	rs17738863	A	T	intergenic	.	.	SAMD4A;GCH1	0.1604	0.1181	0.1267	0.9229	0.0008892
14:55294740	rs78058233	A	G	intergenic	.	.	SAMD4A;GCH1	0.159	0.1178	0.1264	0.9225	0.00085
14:55295940	rs7151058	C	G	intergenic	.	.	SAMD4A;GCH1	0.215	0.1951	0.2136	0.8922	6.24e-09
14:55296729	rs17127992	T	G	intergenic	.	.	SAMD4A;GCH1	0.2124	0.1922	0.2117	0.8859	8.18e-10
14:55296798	rs117398832	T	G	intergenic	.	.	SAMD4A;GCH1	0.0231	0.01772	0.01891	0.9363	0.2646
14:55296932	rs148841469	G	A	intergenic	.	.	SAMD4A;GCH1	0.0109	0.009066	0.01118	0.8092	0.0078
14:55297043	rs72713460	G	T	intergenic	.	.	SAMD4A;GCH1	0.2113	0.1904	0.2102	0.8839	4.4e-10
14:55297916	rs10142221	T	C	intergenic	.	.	SAMD4A;GCH1	0.3719	0.3114	0.3377	0.8869	1.2e-12
14:55298532	rs149372330	A	G	intergenic	.	.	SAMD4A;GCH1	0.0211	0.01643	0.01684	0.9751	0.6833
14:55299092	rs111504682	C	A	intergenic	.	.	SAMD4A;GCH1	0.157	0.1165	0.1242	0.9298	0.00275
14:55300140	rs77228916	G	T	intergenic	.	.	SAMD4A;GCH1	0.1562	0.1163	0.1239	0.9302	0.002932
14:55300157	rs76629163	G	C	intergenic	.	.	SAMD4A;GCH1	0.1349	0.09982	0.1071	0.9249	0.002645
14:55300205	rs117237985	C	T	intergenic	.	.	SAMD4A;GCH1	0.0214	0.01646	0.01681	0.9788	0.7292
14:55300378	rs7148266	C	T	intergenic	.	.	SAMD4A;GCH1	0.1956	0.178	0.1952	0.8925	2.17e-08
14:55300778	rs7148831	A	T	intergenic	.	.	SAMD4A;GCH1	0.1575	0.1165	0.1241	0.9303	0.002952
14:55301089	rs117146391	C	G	intergenic	.	.	SAMD4A;GCH1	0.0215	0.01643	0.01684	0.9751	0.6833
14:55301302	rs111256601	T	C	intergenic	.	.	SAMD4A;GCH1	0.1575	0.1167	0.1244	0.9297	0.002694
14:55301454	rs7154323	A	G	intergenic	.	.	SAMD4A;GCH1	0.1934	0.178	0.1951	0.8933	2.85e-08
14:55301494	rs57875940	G	A	intergenic	.	.	SAMD4A;GCH1	0.1941	0.1762	0.1937	0.8904	1.24e-08
14:55302154	rs77485708	C	T	intergenic	.	.	SAMD4A;GCH1	0.1574	0.1165	0.1241	0.9305	0.003058
14:55302219	rs17738966	G	A	intergenic	.	.	SAMD4A;GCH1	0.1575	0.1165	0.1241	0.9305	0.003058
14:55302719	rs113499012	A	C	intergenic	.	.	SAMD4A;GCH1	0.157	0.1167	0.1244	0.9299	0.002792
14:55303552	rs140749357	G	A	intergenic	.	.	SAMD4A;GCH1	0.023	0.01759	0.01885	0.9318	0.2326
14:55303559	rs144904612	C	T	intergenic	.	.	SAMD4A;GCH1	0.023	0.01759	0.01885	0.9318	0.2326
14:55304009	rs2057368	G	A	intergenic	.	.	SAMD4A;GCH1	0.1963	0.1779	0.1953	0.8918	1.74e-08
14:55304061	rs2057369	G	A	intergenic	.	.	SAMD4A;GCH1	0.1952	0.1779	0.1952	0.8923	2.04e-08
14:55304080	rs2145945	G	A	intergenic	.	.	SAMD4A;GCH1	0.3565	0.2981	0.3231	0.8898	8.57e-12
14:55304671	rs17671345	A	C	intergenic	.	.	SAMD4A;GCH1	0.1353	0.09993	0.1073	0.9235	0.002162
14:55305666	rs73278772	G	A	intergenic	.	.	SAMD4A;GCH1	0.1569	0.1178	0.1264	0.923	0.0009181
14:55306240	rs17128004	C	A	intergenic	.	.	SAMD4A;GCH1	0.1971	0.1793	0.1958	0.8972	8.73e-08
14:55306457	rs10483639	G	C	intergenic	.	.	SAMD4A;GCH1	0.1958	0.1793	0.1957	0.8977	1.03e-07
14:55307199	rs77417269	G	A	intergenic	.	.	SAMD4A;GCH1	0.0274	0.02264	0.02508	0.9003	0.04867
14:55307238	rs117481954	A	G	intergenic	.	.	SAMD4A;GCH1	0.0232	0.01762	0.01882	0.9351	0.2564
14:55308004	rs17739146	A	G	downstream	.	.	GCH1	0.1587	0.1177	0.1261	0.925	0.001269
14:55308210	rs17128008	C	G	downstream	.	.	GCH1	0.1601	0.1194	0.1269	0.9322	0.003532
14:55308399	rs17671485	G	A	downstream	.	.	GCH1	0.1589	0.1177	0.1261	0.9253	0.00133
14:55309505	rs56130647	G	A	UTR3	.	.	GCH1	0.1357	0.09999	0.1071	0.9258	0.002986
14:55310003	rs45454691	T	C	UTR3	.	.	GCH1	0.1573	0.1166	0.1242	0.9305	0.003052
14:55310492	rs841	G	A	UTR3	.	.	GCH1	0.1966	0.1778	0.1951	0.8921	1.96e-08
14:55311024	rs55786710	C	T	intronic	.	.	GCH1	0.1363	0.1002	0.1074	0.9248	0.002588
14:55311125	rs17253577	T	C	intronic	.	.	GCH1	0.1363	0.1002	0.1074	0.9248	0.002588
14:55311569	rs752688	C	T	intronic	.	.	GCH1	0.196	0.1778	0.1951	0.8924	2.15e-08
14:55311616	rs117349787	G	A	intronic	.	.	GCH1	0.0231	0.01759	0.01879	0.9347	0.2538
14:55311979	rs7493025	T	C	intronic	.	.	GCH1	0.1598	0.1195	0.1273	0.93	0.002554
14:55312058	rs2004633	T	C	intronic	.	.	GCH1	0.1561	0.1177	0.1263	0.9231	0.0009365
14:55313331	rs17253584	T	C	intronic	.	.	GCH1	0.1597	0.1177	0.1263	0.9231	0.0009365
14:55313506	rs142220441	C	G	intronic	.	.	GCH1	0.0232	0.01755	0.01879	0.9328	0.2404
14:55314949	rs72713467	G	T	intronic	.	.	GCH1	0.1951	0.1778	0.195	0.8925	2.23e-08
14:55315004	rs117040588	G	A	intronic	.	.	GCH1	0.1344	0.1	0.1071	0.9264	0.003248
14:55315005	rs11848732	T	C	intronic	.	.	GCH1	0.354	0.2964	0.3202	0.8946	7.93e-11
14:55315416	rs17253591	C	T	intronic	.	.	GCH1	0.1359	0.1	0.1071	0.9264	0.003248
14:55315908	rs10131232	G	A	intronic	.	.	GCH1	0.3549	0.2966	0.3205	0.8938	5.52e-11
14:55315993	rs77416742	A	T	intronic	.	.	GCH1	0.1569	0.1164	0.1239	0.9316	0.003611
14:55316270	rs10133662	A	G	intronic	.	.	GCH1	0.3553	0.2966	0.3205	0.8938	5.52e-11
14:55316512	rs10133941	C	T	intronic	.	.	GCH1	0.3552	0.2966	0.3205	0.8938	5.52e-11
14:55316541	rs112609579	T	C	intronic	.	.	GCH1	0.136	0.1001	0.1073	0.9258	0.002982
14:55317305	rs112181861	C	T	intronic	.	.	GCH1	0.1346	0.1	0.1071	0.9261	0.003128
14:55319514	rs11626298	G	A	intronic	.	.	GCH1	0.3549	0.2966	0.3205	0.894	5.88e-11
14:55320108	rs117230317	A	G	intronic	.	.	GCH1	0.0215	0.01639	0.01678	0.9764	0.6993
14:55320132	rs118078557	C	T	intronic	.	.	GCH1	0.0215	0.01639	0.01678	0.9764	0.6993
14:55320563	rs4411417	T	C	intronic	.	.	GCH1	0.1962	0.1778	0.195	0.8924	2.12e-08
14:55320785	rs2878168	G	A	intronic	.	.	GCH1	0.197	0.1784	0.1956	0.8927	2.29e-08
14:55321386	rs117531555	T	C	intronic	.	.	GCH1	0.0215	0.01639	0.01678	0.9764	0.6993
14:55322851	rs7155309	T	C	intronic	.	.	GCH1	0.1958	0.1778	0.195	0.8925	2.23e-08
14:55324833	rs117911250	T	G	intronic	.	.	GCH1	0.0232	0.01755	0.01882	0.9314	0.23
14:55324848	rs8007201	A	G	intronic	.	.	GCH1	0.3489	0.2968	0.3206	0.8945	7.27e-11
14:55324928	rs118138214	G	T	intronic	.	.	GCH1	0.0211	0.01639	0.01678	0.9764	0.6993
14:55325583	rs12587434	T	G	intronic	.	.	GCH1	0.1958	0.1779	0.1951	0.8929	2.47e-08
14:55325862	rs12589758	A	T	intronic	.	.	GCH1	0.1953	0.1777	0.1949	0.8928	2.44e-08
14:55325993	rs2878169	G	T	intronic	.	.	GCH1	0.136	0.09999	0.1071	0.9263	0.003218
14:55326331	rs55934565	T	C	intronic	.	.	GCH1	0.0215	0.01639	0.01678	0.9764	0.6993
14:55327458	rs139593266	C	T	intronic	.	.	GCH1	0.0108	0.01312	0.01237	1.062	0.3944
14:55327537	rs2149483	G	A	intronic	.	.	GCH1	0.3382	0.2833	0.3079	0.8886	9.66e-12
14:55327553	rs74797638	G	A	intronic	.	.	GCH1	0.0059	0.00518	0.005236	0.9894	0.9223
14:55328635	rs9671371	C	T	intronic	.	.	GCH1	0.3324	0.2784	0.3028	0.8881	9.71e-12
14:55328900	rs117731037	C	G	intronic	.	.	GCH1	0.0214	0.01639	0.01678	0.9764	0.6993
14:55328921	rs9671850	T	A	intronic	.	.	GCH1	0.1973	0.1784	0.1958	0.892	1.81e-08
14:55329080	rs9671455	C	G	intronic	.	.	GCH1	0.1867	0.1783	0.1957	0.892	1.83e-08
14:55329274	rs67468157	C	T	intronic	.	.	GCH1	0.319	0.2784	0.3028	0.8881	9.71e-12
14:55329452	rs78059908	C	T	intronic	.	.	GCH1	0.1321	0.09996	0.107	0.9265	0.003311
14:55330064	rs150825385	C	T	intronic	.	.	GCH1	0.1614	0.1487	0.163	0.897	6.34e-07
14:55331897	rs7156475	T	G	intronic	.	.	GCH1	0.1336	0.0974	0.1041	0.9285	0.004777
14:55333502	rs149382895	G	C	intronic	.	.	GCH1	0.0228	0.01745	0.01845	0.9447	0.3394
14:55335062	rs2183084	C	G	intronic	.	.	GCH1	0.3415	0.298	0.326	0.8775	2e-14
14:55335389	rs2878170	G	A	intronic	.	.	GCH1	0.222	0.1976	0.2167	0.8903	2.72e-09
14:55335468	rs12323905	T	C	intronic	.	.	GCH1	0.3418	0.2979	0.326	0.8773	1.73e-14
14:55335747	rs10138429	A	G	intronic	.	.	GCH1	0.1423	0.1172	0.1274	0.9097	8.97e-05
14:55336277	rs7141433	C	T	intronic	.	.	GCH1	0.1174	0.0974	0.1075	0.8955	2.38e-05
14:55336359	rs7141483	C	T	intronic	.	.	GCH1	0.1182	0.09826	0.1071	0.908	0.0002132
14:55336360	rs7141319	A	G	intronic	.	.	GCH1	0.1181	0.09832	0.1072	0.9084	0.0002283
14:55336438	rs2183082	C	T	intronic	.	.	GCH1	0.3385	0.2924	0.3204	0.8766	1.63e-14
14:55336751	rs2183081	A	G	intronic	.	.	GCH1	0.3367	0.2925	0.3204	0.8768	1.89e-14
14:55336840	rs117209971	C	T	intronic	.	.	GCH1	0.0109	0.00927	0.0116	0.797	0.003822
14:55336875	rs7492600	G	T	intronic	.	.	GCH1	0.1188	0.09945	0.1087	0.9057	0.0001334
14:55336963	rs57575708	T	C	intronic	.	.	GCH1	0.1188	0.09945	0.1087	0.9057	0.0001334
14:55337129	rs73280512	C	T	intronic	.	.	GCH1	0.1173	0.0974	0.1075	0.8955	2.38e-05
14:55337328	rs142560323	G	A	intronic	.	.	GCH1	0.0229	0.01759	0.01857	0.9463	0.3523
14:55337673	rs10134163	T	C	intronic	.	.	GCH1	0.119	0.09945	0.1087	0.9057	0.0001334
14:55337869	rs4402455	T	G	intronic	.	.	GCH1	0.1188	0.09914	0.1084	0.9052	0.0001258
14:55338256	rs11627767	A	G	intronic	.	.	GCH1	0.1945	0.1743	0.1925	0.8856	2.89e-09
14:55338280	rs138350694	G	T	intronic	.	.	GCH1	0.0212	0.01643	0.01644	0.999	0.9872
14:55338300	rs143926201	A	C	intronic	.	.	GCH1	0.0212	0.01643	0.01641	1.001	0.9903
14:55338321	rs11850691	A	G	intronic	.	.	GCH1	0.1188	0.09945	0.1087	0.9057	0.0001334
14:55338340	rs11627828	C	T	intronic	.	.	GCH1	0.1951	0.1748	0.1927	0.8873	4.86e-09
14:55340856	rs79159412	G	A	intronic	.	.	GCH1	0.3399	0.2967	0.3239	0.8803	9.11e-14
14:55341903	rs140884539	C	T	intronic	.	.	GCH1	0.1192	0.09941	0.1087	0.9054	0.0001259
14:55343344	rs59750960	T	G	intronic	.	.	GCH1	0.1946	0.1748	0.1925	0.8887	7.91e-09
14:55343879	rs17128050	T	C	intronic	.	.	GCH1	0.1177	0.0974	0.1075	0.8955	2.38e-05
14:55344015	rs12147422	T	C	intronic	.	.	GCH1	0.1189	0.09945	0.1087	0.9057	0.0001334
14:55344901	rs28477407	C	T	ncRNA_exonic	.	.	MIR4308	0.1187	0.09941	0.1087	0.9054	0.0001259
14:55346070	rs10133449	C	T	intronic	.	.	GCH1	0.1199	0.09982	0.1094	0.9032	8.25e-05
14:55346273	rs10133650	C	G	intronic	.	.	GCH1	0.3397	0.2963	0.3233	0.8814	1.57e-13
14:55346373	rs61702394	A	G	intronic	.	.	GCH1	0.1191	0.09945	0.1087	0.9057	0.0001334
14:55346478	rs144515289	G	C	intronic	.	.	GCH1	0.021	0.01626	0.01636	0.9937	0.9191
14:55346671	rs28757745	C	A	intronic	.	.	GCH1	0.1161	0.09945	0.1087	0.9057	0.0001334
14:55346773	rs28542181	C	T	intronic	.	.	GCH1	0.1168	0.09948	0.1087	0.9055	0.0001289
14:55346790	rs139779681	C	T	intronic	.	.	GCH1	0.0207	0.01636	0.01641	0.9965	0.9555
14:55347786	rs111537263	G	A	intronic	.	.	GCH1	0.195	0.1745	0.1918	0.8909	1.67e-08
14:55347827	rs7155501	A	G	intronic	.	.	GCH1	0.468	0.3872	0.4208	0.8698	4.93e-18
14:55347833	rs138991123	G	A	intronic	.	.	GCH1	0.0212	0.01626	0.01633	0.9954	0.9416
14:55347916	rs3825610	T	A	intronic	.	.	GCH1	0.1949	0.1748	0.1919	0.8918	2.17e-08
14:55347974	rs117404931	A	C	intronic	.	.	GCH1	0.0213	0.01626	0.01633	0.9954	0.9416
14:55348118	rs3783637	C	T	intronic	.	.	GCH1	0.1178	0.09764	0.1078	0.8958	2.48e-05
14:55348373	rs3783638	G	A	intronic	.	.	GCH1	0.1183	0.09945	0.1086	0.906	0.0001398
14:55348412	rs79272564	A	G	intronic	.	.	GCH1	0.005	0.004499	0.004613	0.9751	0.8297
14:55348666	rs3783639	T	C	intronic	.	.	GCH1	0.1946	0.1744	0.1918	0.8904	1.44e-08
14:55348837	rs3825611	C	G	intronic	.	.	GCH1	0.1184	0.09941	0.1086	0.9056	0.0001319
14:55348869	rs11158026	C	T	intronic	.	.	GCH1	0.3347	0.2905	0.3171	0.8816	2.38e-13
14:55349103	rs11158027	T	C	intronic	.	.	GCH1	0.1185	0.09945	0.1086	0.906	0.0001398
14:55349258	rs10873086	C	T	intronic	.	.	GCH1	0.1187	0.09945	0.1086	0.906	0.0001398
14:55349549	rs11626210	C	T	intronic	.	.	GCH1	0.1942	0.1744	0.1919	0.8898	1.15e-08
14:55349994	rs111704405	G	A	intronic	.	.	GCH1	0.0501	0.04379	0.0469	0.9308	0.0595
14:55350666	rs8004445	G	T	intronic	.	.	GCH1	0.1185	0.09941	0.1086	0.9056	0.0001319
14:55350696	rs8004018	A	G	intronic	.	.	GCH1	0.1183	0.09911	0.1083	0.9054	0.0001302
14:55351179	rs56013432	T	C	intronic	.	.	GCH1	0.1947	0.1745	0.1917	0.891	1.71e-08
14:55351185	rs8010461	T	G	intronic	.	.	GCH1	0.1183	0.09928	0.1086	0.905	0.0001201
14:55351266	rs58293795	T	C	intronic	.	.	GCH1	0.1946	0.1747	0.1919	0.8914	1.95e-08
14:55351579	rs67620272	G	C	intronic	.	.	GCH1	0.1946	0.1746	0.192	0.8906	1.48e-08
14:55351993	rs72713476	A	T	intronic	.	.	GCH1	0.0693	0.06653	0.07248	0.912	0.003088
14:55352041	rs72713477	T	C	intronic	.	.	GCH1	0.1949	0.1736	0.1913	0.8882	7.2e-09
14:55352521	rs3783640	T	C	intronic	.	.	GCH1	0.3398	0.2963	0.3229	0.883	3.48e-13
14:55352863	rs10136545	C	T	intronic	.	.	GCH1	0.3174	0.2792	0.306	0.8787	1.06e-13
14:55353187	rs10139282	G	A	intronic	.	.	GCH1	0.1179	0.099	0.1085	0.9028	8.22e-05
14:55353227	rs141236097	G	A	intronic	.	.	GCH1	0.0213	0.01639	0.01644	0.9969	0.9601
14:55353368	rs8020798	C	T	intronic	.	.	GCH1	0.1946	0.1746	0.1918	0.8911	1.78e-08
14:55353558	rs80116807	C	T	intronic	.	.	GCH1	0.1266	0.09243	0.09863	0.9307	0.007625
14:55353717	rs10498471	G	A	intronic	.	.	GCH1	0.1183	0.09904	0.1085	0.9034	9.15e-05
14:55353788	rs28417208	T	A	intronic	.	.	GCH1	0.3176	0.2793	0.306	0.8788	1.08e-13
14:55354566	rs79510376	C	A	intronic	.	.	GCH1	0.0215	0.01684	0.01658	1.015	0.8039
14:55354869	rs10498472	T	G	intronic	.	.	GCH1	0.1319	0.09641	0.1032	0.9274	0.004282
14:55355269	rs149220062	C	T	intronic	.	.	GCH1	0.0207	0.01643	0.01639	1.003	0.9678
14:55356525	rs17128052	G	C	intronic	.	.	GCH1	0.1913	0.173	0.1883	0.9014	4.56e-07
14:55357051	rs140744644	A	G	intronic	.	.	GCH1	0.0211	0.01581	0.0161	0.9817	0.7696
14:55357502	rs34544088	G	A	intronic	.	.	GCH1	0.1929	0.1739	0.1891	0.9027	6.16e-07
14:55357742	rs57095876	A	G	intronic	.	.	GCH1	0.1955	0.1768	0.1924	0.9016	3.83e-07
14:55357771	rs8003903	C	T	intronic	.	.	GCH1	0.1116	0.09212	0.1022	0.8911	1.63e-05
14:55358453	rs117030556	C	T	intronic	.	.	GCH1	0.0208	0.01585	0.0161	0.9839	0.7962
14:55358665	rs7147286	G	A	intronic	.	.	GCH1	0.3341	0.29	0.3136	0.8942	8.53e-11
14:55358877	rs7147201	A	G	intronic	.	.	GCH1	0.1978	0.1796	0.1938	0.9107	4.07e-06
14:55359653	rs113585929	C	T	intronic	.	.	GCH1	0.1112	0.09212	0.1022	0.8917	1.82e-05
14:55359664	rs112165923	G	C	intronic	.	.	GCH1	0.1111	0.09215	0.1022	0.892	1.94e-05
14:55359822	rs17832263	G	A	intronic	.	.	GCH1	0.1329	0.09819	0.105	0.9281	0.004365
14:55359993	rs117641016	C	G	intronic	.	.	GCH1	0.0213	0.01605	0.0165	0.9724	0.6544
14:55360139	rs3783641	T	A	intronic	.	.	GCH1	0.198	0.1781	0.193	0.9066	1.44e-06
14:55360203	rs3783642	T	C	intronic	.	.	GCH1	0.4649	0.3866	0.4181	0.8772	4.46e-16
14:55360836	rs72713482	T	A	intronic	.	.	GCH1	0.197	0.1773	0.1924	0.9047	9.09e-07
14:55361836	rs8017210	G	A	intronic	.	.	GCH1	0.1934	0.1727	0.1874	0.9052	1.31e-06
14:55362708	rs117939781	C	T	intronic	.	.	GCH1	0.0212	0.01602	0.01647	0.972	0.65
14:55363321	rs10131633	G	A	intronic	.	.	GCH1	0.3301	0.2874	0.3118	0.8905	1.85e-11
14:55363347	rs113352553	T	C	intronic	.	.	GCH1	0.1346	0.09849	0.1056	0.9249	0.002807
14:55363470	rs113100590	A	G	intronic	.	.	GCH1	0.1904	0.1735	0.1864	0.9166	2.33e-05
14:55363592	rs143115013	G	A	intronic	.	.	GCH1	0.1802	0.1695	0.1823	0.9158	2.32e-05
14:55363916	rs79437939	C	T	intronic	.	.	GCH1	0.1121	0.09079	0.1006	0.8924	2.35e-05
14:55364089	rs73280573	T	C	intronic	.	.	GCH1	0.3449	0.2893	0.3132	0.8926	4.4e-11
14:55364169	rs112159692	G	A	intronic	.	.	GCH1	0.1068	0.09079	0.1006	0.8924	2.35e-05
14:55364508	rs148783199	G	A	intronic	.	.	GCH1	0.0126	0.009918	0.01262	0.7836	0.001253
14:55364548	rs74429240	G	A	intronic	.	.	GCH1	0.1321	0.09805	0.1048	0.9283	0.004534
14:55364979	rs117862288	T	C	intronic	.	.	GCH1	0.0319	0.02559	0.02827	0.9028	0.03662
14:55365331	rs8019824	T	A	intronic	.	.	GCH1	0.3343	0.289	0.3133	0.8912	2.4e-11
14:55365381	rs8018688	A	G	intronic	.	.	GCH1	0.1889	0.1726	0.184	0.9251	0.0001637
14:55365458	rs141117746	C	A	intronic	.	.	GCH1	0.1318	0.09802	0.1048	0.9282	0.004494
14:55365786	rs60258834	C	A	intronic	.	.	GCH1	0.1845	0.1654	0.1776	0.9178	4.33e-05
14:55365952	rs56213135	G	T	intronic	.	.	GCH1	0.1843	0.1654	0.1776	0.9178	4.33e-05
14:55368219	rs538926675	G	A	intronic	.	.	GCH1	0.0018	0.002327	0.002226	1.046	0.7953
14:55368627	rs2149482	C	T	intronic	.	.	GCH1	0.323	0.2843	0.3079	0.8926	5.39e-11
14:55368715	rs75097692	C	A	intronic	.	.	GCH1	0.0317	0.02556	0.02824	0.9025	0.03611
14:55368986	rs2183080	G	C	intronic	.	.	GCH1	0.1067	0.09079	0.1008	0.8913	1.9e-05
14:55369314	rs41298432	G	A	exonic	nonsynonymous SNV	p.P23L	GCH1	0.0053	0.005623	0.005689	0.9885	0.9123
14:55370121	rs66989494	C	T	upstream	.	.	GCH1	0.1062	0.09079	0.1008	0.8907	1.71e-05
14:55370285	rs10136972	A	G	upstream	.	.	GCH1	0.3245	0.2842	0.3079	0.8922	4.69e-11
14:55370340	rs10137071	C	T	upstream	.	.	GCH1	0.3245	0.2842	0.308	0.8922	4.5e-11
14:55370620	rs3759662	G	A	intergenic	.	.	GCH1;WDHD1	0.18	0.161	0.1744	0.9086	6.08e-06
14:55370680	rs3759663	C	A	intergenic	.	.	GCH1;WDHD1	0.1803	0.161	0.1743	0.9093	7.26e-06
14:55371579	rs3759664	C	T	intergenic	.	.	GCH1;WDHD1	0.1828	0.1623	0.1751	0.9123	1.39e-05
14:55371605	rs3759665	C	T	intergenic	.	.	GCH1;WDHD1	0.3241	0.284	0.3079	0.8914	3.22e-11
14:55371608	rs74735555	C	T	intergenic	.	.	GCH1;WDHD1	0.0099	0.01169	0.0148	0.7873	0.0006082
14:55371706	rs117641667	G	A	intergenic	.	.	GCH1;WDHD1	0.0345	0.02934	0.03107	0.9426	0.2009
14:55372449	rs74867579	G	C	intergenic	.	.	GCH1;WDHD1	0.1307	0.09771	0.1044	0.9287	0.004806
14:55373670	rs2878172	A	G	intergenic	.	.	GCH1;WDHD1	0.4629	0.3889	0.4195	0.8807	3.06e-15
14:55374303	rs113334991	T	C	intergenic	.	.	GCH1;WDHD1	0.1059	0.09076	0.1008	0.8903	1.59e-05
14:55374309	rs112700866	C	T	intergenic	.	.	GCH1;WDHD1	0.1059	0.09059	0.1008	0.889	1.26e-05
14:55374601	rs11847771	T	A	intergenic	.	.	GCH1;WDHD1	0.1867	0.1673	0.1802	0.9141	1.69e-05
14:55375426	rs11621165	G	A	intergenic	.	.	GCH1;WDHD1	0.1867	0.1673	0.1801	0.9146	1.92e-05
14:55375602	rs11621177	C	A	intergenic	.	.	GCH1;WDHD1	0.1772	0.1673	0.1801	0.9146	1.9e-05
14:55375844	rs10143038	T	G	intergenic	.	.	GCH1;WDHD1	0.1854	0.1688	0.1808	0.9203	6.64e-05
14:55378991	rs8007267	C	T	intergenic	.	.	GCH1;WDHD1	0.1806	0.1625	0.1749	0.9157	3.08e-05
14:55379215	rs8008858	T	A	intergenic	.	.	GCH1;WDHD1	0.1807	0.1625	0.1749	0.9157	3.08e-05
14:55379597	rs148010014	C	T	intergenic	.	.	GCH1;WDHD1	0.0344	0.02938	0.03105	0.9446	0.2176
14:55379818	rs146617698	A	T	intergenic	.	.	GCH1;WDHD1	0.1217	0.09856	0.105	0.9317	0.006866
14:55379945	rs11626396	G	A	intergenic	.	.	GCH1;WDHD1	0.181	0.1612	0.1741	0.9114	1.19e-05
14:55380632	rs79753519	G	C	intergenic	.	.	GCH1;WDHD1	0.0344	0.02938	0.03107	0.9437	0.21
14:55380816	rs117145691	G	A	intergenic	.	.	GCH1;WDHD1	0.0344	0.02941	0.03107	0.9449	0.2194
14:55380896	rs10149103	T	C	intergenic	.	.	GCH1;WDHD1	0.185	0.168	0.1804	0.9172	3.41e-05
14:55381070	rs11158028	C	T	intergenic	.	.	GCH1;WDHD1	0.1796	0.161	0.1741	0.9105	9.56e-06
14:55381226	rs11852045	T	C	intergenic	.	.	GCH1;WDHD1	0.1832	0.1666	0.1797	0.9125	1.2e-05
14:55381369	rs55638325	T	G	intergenic	.	.	GCH1;WDHD1	0.0953	0.09083	0.09917	0.9075	0.0003234
14:55381505	rs151297829	C	T	intergenic	.	.	GCH1;WDHD1	0.034	0.02945	0.03105	0.9469	0.2372
14:55381662	rs8023187	T	C	intergenic	.	.	GCH1;WDHD1	0.2915	0.2588	0.2813	0.8923	1.62e-10
14:55381790	rs8022453	G	A	intergenic	.	.	GCH1;WDHD1	0.1846	0.1666	0.1797	0.9124	1.15e-05
14:55382105	rs111463017	C	T	intergenic	.	.	GCH1;WDHD1	0.1018	0.09066	0.1008	0.889	1.23e-05
14:55382113	rs8006363	A	G	intergenic	.	.	GCH1;WDHD1	0.184	0.1677	0.1803	0.9163	2.8e-05
14:55382196	rs113989311	C	G	intergenic	.	.	GCH1;WDHD1	0.0704	0.09066	0.1008	0.889	1.23e-05
14:55382828	rs76646631	C	G	intergenic	.	.	GCH1;WDHD1	0.0332	0.02941	0.03105	0.9457	0.2273
14:55383145	rs943913	A	G	intergenic	.	.	GCH1;WDHD1	0.1843	0.1656	0.1792	0.909	5.21e-06
14:55384340	rs1107960	T	A	intergenic	.	.	GCH1;WDHD1	0.3261	0.2879	0.3124	0.8901	1.52e-11
14:55384451	rs1107961	T	G	intergenic	.	.	GCH1;WDHD1	0.184	0.1656	0.1792	0.9092	5.57e-06
14:55385153	rs72715545	C	T	intergenic	.	.	GCH1;WDHD1	0.1065	0.09062	0.1008	0.8886	1.15e-05
14:55385327	rs943912	C	G	intergenic	.	.	GCH1;WDHD1	0.1834	0.1654	0.1789	0.9094	5.9e-06
14:55385498	rs72715546	G	A	intergenic	.	.	GCH1;WDHD1	0.1422	0.1201	0.1319	0.898	6.53e-06
14:55385723	rs72715547	A	G	intergenic	.	.	GCH1;WDHD1	0.1843	0.1656	0.1792	0.9092	5.57e-06
14:55385847	rs78944161	C	G	intergenic	.	.	GCH1;WDHD1	0.0054	0.004737	0.004953	0.9563	0.6947
14:55386034	rs17128077	C	T	intergenic	.	.	GCH1;WDHD1	0.1415	0.1223	0.1332	0.907	3.86e-05
14:55386646	rs8011358	T	C	intergenic	.	.	GCH1;WDHD1	0.1804	0.1654	0.1789	0.9094	5.9e-06
14:55386662	rs8010570	G	A	intergenic	.	.	GCH1;WDHD1	0.1814	0.1663	0.1796	0.9113	9.03e-06
14:55388723	rs55751189	G	A	intergenic	.	.	GCH1;WDHD1	0.1832	0.1654	0.1789	0.9095	6.1e-06
14:55389011	rs138661503	G	A	intergenic	.	.	GCH1;WDHD1	0.0342	0.02941	0.03107	0.9449	0.2194
14:55390025	rs72715548	G	A	intergenic	.	.	GCH1;WDHD1	0.1049	0.09897	0.1077	0.9104	0.000309
14:55390268	rs117759816	C	T	intergenic	.	.	GCH1;WDHD1	0.0342	0.02938	0.03107	0.9437	0.21
14:55391117	rs117024593	T	C	intergenic	.	.	GCH1;WDHD1	0.0343	0.02938	0.03113	0.942	0.1954
14:55391927	rs72715549	A	T	intergenic	.	.	GCH1;WDHD1	0.009	0.008282	0.009198	0.8995	0.2137
14:55392754	rs7152033	C	T	intergenic	.	.	GCH1;WDHD1	0.2874	0.2516	0.2751	0.8854	1.26e-11
14:55393004	rs115346412	A	G	intergenic	.	.	GCH1;WDHD1	0.0344	0.02945	0.03119	0.9424	0.1988
14:55393144	rs11847254	A	G	intergenic	.	.	GCH1;WDHD1	0.0351	0.03146	0.03212	0.9786	0.6312
14:55393802	rs10151058	T	C	intergenic	.	.	GCH1;WDHD1	0.0335	0.03132	0.03215	0.9733	0.5491
14:55394692	rs72715552	G	T	intergenic	.	.	GCH1;WDHD1	0.1785	0.1603	0.1739	0.9069	4.09e-06
14:55395449	rs117054823	C	G	intergenic	.	.	GCH1;WDHD1	0.0341	0.02938	0.03113	0.942	0.1954
14:55395727	rs78376721	A	C	intergenic	.	.	GCH1;WDHD1	0.0344	0.03003	0.03147	0.9526	0.2895
14:55396057	rs8016944	T	C	intergenic	.	.	GCH1;WDHD1	0.0283	0.02975	0.03071	0.968	0.4807
14:55396518	rs112446684	A	T	intergenic	.	.	GCH1;WDHD1	0.0099	0.01183	0.01494	0.7889	0.0006351
14:55396799	rs143297473	C	T	intergenic	.	.	GCH1;WDHD1	0.0345	0.02941	0.03119	0.9413	0.1901
14:55396880	rs2334299	T	C	intergenic	.	.	GCH1;WDHD1	0.1343	0.1008	0.1067	0.9387	0.01477
14:55397257	rs55726650	T	G	intergenic	.	.	GCH1;WDHD1	0.1795	0.1602	0.1737	0.9073	4.53e-06
14:55397891	rs76959452	T	C	intergenic	.	.	GCH1;WDHD1	0.1346	0.1008	0.1068	0.9385	0.01431
14:55398674	rs118105307	C	T	intergenic	.	.	GCH1;WDHD1	0.0266	0.0272	0.02791	0.9739	0.5838
14:55398989	rs11845908	A	G	intergenic	.	.	GCH1;WDHD1	0.0345	0.03003	0.03147	0.9526	0.2895
14:55399113	rs11845954	A	G	intergenic	.	.	GCH1;WDHD1	0.0342	0.03003	0.03147	0.9526	0.2895
14:55400212	rs56164809	A	G	intergenic	.	.	GCH1;WDHD1	0.3208	0.2823	0.3063	0.8905	2.36e-11
14:55400528	.	A	G	intergenic	.	.	GCH1;WDHD1	.	0.4081	0.4363	0.8909	5.15e-13
14:55401782	rs11846809	T	C	intergenic	.	.	GCH1;WDHD1	0.4593	0.3884	0.4203	0.8756	1.64e-16
14:55402895	rs114054817	C	A	intergenic	.	.	GCH1;WDHD1	0.0345	0.02999	0.03144	0.9524	0.2873
14:55402952	rs112052945	A	G	intergenic	.	.	GCH1;WDHD1	0.0354	0.03023	0.03173	0.9514	0.2748
14:55403208	rs61224609	A	G	intergenic	.	.	GCH1;WDHD1	0.2973	0.2634	0.2882	0.8835	2.67e-12
14:55403701	rs11844654	A	G	intergenic	.	.	GCH1;WDHD1	0.0354	0.03023	0.03173	0.9514	0.2748
14:55404229	rs67317740	A	G	intergenic	.	.	GCH1;WDHD1	0.1117	0.09754	0.1086	0.887	4.14e-06
14:55404230	rs137919252	T	C	intergenic	.	.	GCH1;WDHD1	0.0267	0.0272	0.02799	0.9709	0.5399
14:55404700	rs4340245	G	A	downstream	.	.	WDHD1	0.0346	0.02999	0.03144	0.9524	0.2873
14:55404825	rs77771335	T	A	downstream	.	.	WDHD1	0.0349	0.03003	0.03147	0.9526	0.2895
14:55405222	rs113777755	A	G	downstream	.	.	WDHD1	0.0346	0.02999	0.03144	0.9524	0.2873
14:55405291	rs111394414	A	G	downstream	.	.	WDHD1	0.0346	0.02999	0.03144	0.9524	0.2873
14:55405392	rs72715557	C	T	downstream	.	.	WDHD1	0.0357	0.03197	0.03509	0.908	0.02824
14:55405708	rs79754851	A	T	UTR3	.	.	WDHD1	0.0347	0.02999	0.03144	0.9524	0.2873
14:55406123	rs10140164	A	G	UTR3	.	.	WDHD1	0.4636	0.3938	0.4257	0.8764	2.33e-16
14:55406149	rs79245615	G	C	UTR3	.	.	WDHD1	0.0347	0.02999	0.03144	0.9524	0.2873
14:55406549	rs28481699	A	T	UTR3	.	.	WDHD1	0.3268	0.2896	0.3149	0.8872	3.67e-12
14:55406992	rs1354	G	A	UTR3	.	.	WDHD1	0.0345	0.02999	0.03144	0.9524	0.2873
14:55407099	rs562320124	T	C	UTR3	.	.	WDHD1	0.0019	0.00217	0.001863	1.165	0.3912
14:55407351	rs74935067	A	G	UTR3	.	.	WDHD1	0.0344	0.02999	0.03144	0.9524	0.2873
14:55407757	rs7146775	G	A	UTR3	.	.	WDHD1	0.0346	0.02999	0.0315	0.9506	0.2692
14:55407944	rs7147147	G	T	UTR3	.	.	WDHD1	0.0345	0.02999	0.03144	0.9524	0.2873
14:55408696	rs12147796	C	T	intronic	.	.	WDHD1	0.293	0.2597	0.2834	0.8867	1.38e-11
14:55409070	rs8020545	T	A	intronic	.	.	WDHD1	0.2914	0.2597	0.2835	0.8867	1.4e-11
14:55409084	rs8019390	C	G	intronic	.	.	WDHD1	0.2914	0.2597	0.2835	0.8867	1.4e-11
14:55409813	rs117403611	C	A	intronic	.	.	WDHD1	0.0343	0.02938	0.03113	0.942	0.1954
14:55409823	rs57622454	C	T	intronic	.	.	WDHD1	0.1797	0.1604	0.174	0.9069	4.04e-06
14:55410562	rs74735607	A	T	intronic	.	.	WDHD1	0.0355	0.02938	0.03113	0.942	0.1954
14:55411224	rs137954627	A	C	intronic	.	.	WDHD1	0.0344	0.02938	0.03113	0.942	0.1954
14:55411744	rs17253619	T	C	intronic	.	.	WDHD1	0.1117	0.0974	0.1087	0.8848	2.65e-06
14:55412869	rs7146285	T	C	intronic	.	.	WDHD1	0.3279	0.2898	0.3151	0.8866	2.78e-12
14:55413725	rs8013521	G	C	intronic	.	.	WDHD1	0.3288	0.2892	0.3149	0.8852	1.44e-12
14:55414101	rs138023039	A	G	intronic	.	.	WDHD1	0.0345	0.02938	0.03113	0.942	0.1954
14:55414396	rs149332555	G	A	intronic	.	.	WDHD1	0.0346	0.02938	0.03113	0.942	0.1954
14:55414794	rs117201589	C	T	intronic	.	.	WDHD1	0.0078	0.006103	0.006533	0.9339	0.5031
14:55414984	rs10129318	G	A	intronic	.	.	WDHD1	0.2914	0.2591	0.283	0.886	1.05e-11
14:55415044	rs117432389	A	G	intronic	.	.	WDHD1	0.0345	0.02938	0.03113	0.942	0.1954
14:55415521	rs10129802	G	A	intronic	.	.	WDHD1	0.2921	0.2593	0.2832	0.8862	1.13e-11
14:55415701	rs8005471	T	C	intronic	.	.	WDHD1	0.3283	0.2898	0.3152	0.8864	2.49e-12
14:55416151	rs141419326	G	A	intronic	.	.	WDHD1	0.1137	0.09362	0.1002	0.9274	0.004826
14:55417450	rs8015172	A	G	intronic	.	.	WDHD1	0.2925	0.256	0.2802	0.8838	4.69e-12
14:55418614	rs7159953	G	A	intronic	.	.	WDHD1	0.3267	0.2889	0.3144	0.8858	1.99e-12
14:55420673	rs11629355	C	T	intronic	.	.	WDHD1	0.1788	0.1602	0.1737	0.908	5.48e-06
14:55420755	rs116910655	A	G	intronic	.	.	WDHD1	0.0343	0.02941	0.03113	0.9431	0.2044
14:55421436	rs8008150	G	T	intronic	.	.	WDHD1	0.2921	0.2589	0.2828	0.8861	1.11e-11
14:55421726	rs116881417	C	T	intronic	.	.	WDHD1	0.0345	0.02941	0.03113	0.9431	0.2044
14:55421911	rs8009997	T	G	intronic	.	.	WDHD1	0.2942	0.2593	0.2835	0.8844	5.15e-12
14:55424096	rs117103315	T	A	intronic	.	.	WDHD1	0.0343	0.02938	0.03113	0.942	0.1954
14:55425567	rs8012152	T	C	intronic	.	.	WDHD1	0.328	0.2897	0.315	0.8867	2.99e-12
14:55426547	rs11627963	C	G	intronic	.	.	WDHD1	0.1789	0.1598	0.1734	0.9068	4.15e-06
14:55427036	rs6572993	T	C	intronic	.	.	WDHD1	0.3301	0.2897	0.315	0.8867	2.99e-12
14:55427103	rs6572994	C	G	intronic	.	.	WDHD1	0.3278	0.2897	0.315	0.8867	2.99e-12
14:55427220	rs117070457	C	A	intronic	.	.	WDHD1	0.0301	0.02887	0.03102	0.9286	0.1105
14:55427226	rs28678578	A	C	intronic	.	.	WDHD1	0.036	0.03037	0.03156	0.9611	0.3848
14:55427364	rs148475348	T	G	intronic	.	.	WDHD1	0.1777	0.1604	0.1737	0.9084	5.98e-06
14:55427378	rs11158029	C	T	intronic	.	.	WDHD1	0.2888	0.2588	0.2828	0.8856	9.05e-12
14:55427690	rs12434535	T	G	intronic	.	.	WDHD1	0.0076	0.006627	0.007205	0.9192	0.3903
14:55428008	rs77852019	C	G	intronic	.	.	WDHD1	0.0346	0.02938	0.03113	0.942	0.1954
14:55428641	rs3783643	A	G	intronic	.	.	WDHD1	0.329	0.2898	0.315	0.8871	3.46e-12
14:55428716	rs3783644	A	G	intronic	.	.	WDHD1	0.327	0.2897	0.315	0.8869	3.19e-12
14:55428805	rs138574897	G	A	intronic	.	.	WDHD1	0.0345	0.02934	0.0311	0.9417	0.1937
14:55428832	rs3783645	C	T	intronic	.	.	WDHD1	0.2916	0.259	0.2828	0.8863	1.19e-11
14:55430565	rs147833131	C	T	intronic	.	.	WDHD1	0.0342	0.02941	0.0311	0.944	0.2118
14:55431435	rs9285583	T	C	intronic	.	.	WDHD1	0.3287	0.2901	0.3152	0.8876	4.33e-12
14:55431536	rs117327442	T	A	intronic	.	.	WDHD1	0.0344	0.02938	0.0311	0.9428	0.2026
14:55431730	rs74785625	A	G	intronic	.	.	WDHD1	0.0347	0.02941	0.0311	0.944	0.2118
14:55432091	rs17832269	C	T	intronic	.	.	WDHD1	0.2925	0.2585	0.2829	0.8837	3.89e-12
14:55432168	rs117301751	T	G	intronic	.	.	WDHD1	0.0347	0.02938	0.0311	0.9428	0.2026
14:55432949	rs8021303	G	A	intronic	.	.	WDHD1	0.4573	0.3887	0.4204	0.8766	2.9e-16
14:55434186	rs117021459	C	G	intronic	.	.	WDHD1	0.0346	0.02938	0.0311	0.9428	0.2026
14:55434294	rs112884718	T	C	intronic	.	.	WDHD1	0.009	0.01061	0.01322	0.8003	0.002778
14:55434558	rs112522682	C	T	intronic	.	.	WDHD1	0.1307	0.09849	0.1051	0.9304	0.005861
14:55434752	rs78929890	A	G	intronic	.	.	WDHD1	0.0345	0.02938	0.0311	0.9428	0.2026
14:55436324	rs58055971	C	T	intronic	.	.	WDHD1	0.2975	0.2601	0.2864	0.8761	9.66e-14
14:55439075	rs59323730	C	T	intronic	.	.	WDHD1	0.2979	0.2614	0.2871	0.8787	3.13e-13
14:55440068	rs943914	C	A	intronic	.	.	WDHD1	0.2977	0.2614	0.2871	0.8787	3.13e-13
14:55440340	rs11846514	A	C	intronic	.	.	WDHD1	0.2981	0.2614	0.2871	0.8787	3.13e-13
14:55440695	rs74631108	G	A	intronic	.	.	WDHD1	0.0078	0.006591	0.007205	0.9142	0.361
14:55441641	rs7159933	C	A	intronic	.	.	WDHD1	0.3323	0.2918	0.3186	0.8812	1.8e-13
14:55441747	rs113144063	T	G	intronic	.	.	WDHD1	0.0342	0.02958	0.03107	0.9505	0.271
14:55442252	rs113103048	G	A	intronic	.	.	WDHD1	0.1288	0.09863	0.1051	0.9319	0.006981
14:55442502	rs75673309	G	A	intronic	.	.	WDHD1	0.0077	0.00677	0.007265	0.9314	0.4654
14:55442997	rs75106569	G	C	intronic	.	.	WDHD1	0.1292	0.09863	0.1051	0.9322	0.00723
14:55443067	rs57667631	G	A	intronic	.	.	WDHD1	0.2962	0.2589	0.2856	0.8741	3.75e-14
14:55443602	rs878944	A	G	intronic	.	.	WDHD1	0.2156	0.1936	0.2074	0.9176	1.34e-05
14:55444746	rs7157085	G	A	intronic	.	.	WDHD1	0.3313	0.2908	0.3181	0.8789	5.88e-14
14:55445126	rs75790544	C	A	intronic	.	.	WDHD1	0.1167	0.09826	0.1113	0.8702	7.81e-08
14:55445132	rs56335168	C	A	intronic	.	.	WDHD1	0.297	0.2595	0.2863	0.8737	2.96e-14
14:55446153	rs66769866	C	T	intronic	.	.	WDHD1	0.298	0.2604	0.2867	0.8757	7.46e-14
14:55446553	rs68065548	C	T	intronic	.	.	WDHD1	0.2974	0.2601	0.2865	0.8757	7.6e-14
14:55447369	rs143750335	A	G	intronic	.	.	WDHD1	0.1115	0.0957	0.1069	0.8842	2.77e-06
14:55447982	rs67571433	A	G	intronic	.	.	WDHD1	0.2983	0.2605	0.287	0.8753	6.21e-14
14:55448409	rs61741224	G	C	exonic	nonsynonymous SNV	p.P515A	WDHD1	0.1295	0.0986	0.1049	0.9335	0.008524
14:55448675	rs73266045	T	A	intronic	.	.	WDHD1	0.1173	0.09826	0.1113	0.8699	7.33e-08
14:55448793	rs8021370	C	T	intronic	.	.	WDHD1	0.2976	0.2601	0.2865	0.8755	6.95e-14
14:55448974	rs141262964	G	A	intronic	.	.	WDHD1	0.034	0.02934	0.03082	0.9506	0.2743
14:55450209	rs111893223	G	A	intronic	.	.	WDHD1	0.1797	0.1616	0.1749	0.9096	7.46e-06
14:55450772	rs117444046	A	G	intronic	.	.	WDHD1	0.0342	0.02934	0.03082	0.9506	0.2743
14:55450886	rs56206440	T	C	intronic	.	.	WDHD1	0.332	0.2901	0.318	0.8766	1.86e-14
14:55452283	rs111247838	A	G	intronic	.	.	WDHD1	0.0345	0.02962	0.03105	0.9525	0.2915
14:55452509	rs187627468	G	T	intronic	.	.	WDHD1	0.0041	0.00239	0.002543	0.9396	0.7045
14:55452759	rs7151670	C	G	intronic	.	.	WDHD1	0.2976	0.2603	0.2867	0.8753	6.42e-14
14:55453306	rs8018800	A	G	intronic	.	.	WDHD1	0.3322	0.2918	0.3188	0.8804	1.24e-13
14:55453469	rs8019220	C	T	intronic	.	.	WDHD1	0.3328	0.2917	0.3188	0.8802	1.09e-13
14:55455015	rs17832281	T	C	intronic	.	.	WDHD1	0.1161	0.09822	0.1113	0.8694	6.36e-08
14:55455429	rs117958211	T	G	intronic	.	.	WDHD1	0.0329	0.02958	0.03105	0.9514	0.28
14:55456080	rs59074935	T	C	intronic	.	.	WDHD1	0.1794	0.1617	0.1749	0.9096	7.54e-06
14:55457041	rs57922954	C	T	intronic	.	.	WDHD1	0.2974	0.2601	0.2865	0.8755	6.95e-14
14:55457113	rs112653363	A	C	intronic	.	.	WDHD1	0.0343	0.02958	0.03105	0.9514	0.28
14:55458234	rs73266060	T	C	intronic	.	.	WDHD1	0.1172	0.09826	0.1113	0.8702	7.81e-08
14:55458695	rs118038899	G	A	intronic	.	.	WDHD1	0.0079	0.006032	0.006652	0.9063	0.3351
14:55458902	rs56188649	G	A	intronic	.	.	WDHD1	0.1779	0.1615	0.1748	0.9098	7.89e-06
14:55459571	rs72715573	C	T	intronic	.	.	WDHD1	0.3315	0.2911	0.3184	0.8789	5.92e-14
14:55461053	rs77241359	G	A	intronic	.	.	WDHD1	0.0343	0.02958	0.03102	0.9523	0.2893
14:55461313	rs9805952	T	C	intronic	.	.	WDHD1	0.3326	0.2918	0.3188	0.8804	1.2e-13
14:55461340	rs55704705	G	A	intronic	.	.	WDHD1	0.1793	0.1615	0.1748	0.9096	7.55e-06
14:55462010	rs10150110	G	T	intronic	.	.	WDHD1	0.3333	0.2918	0.3188	0.8805	1.27e-13
14:55462388	rs61744409	G	A	exonic	synonymous SNV	p.D239D	WDHD1	0.0342	0.02958	0.03096	0.9541	0.3085
14:55462869	rs8022049	T	C	intronic	.	.	WDHD1	0.2983	0.2603	0.2868	0.8748	4.97e-14
14:55465487	rs117428315	C	A	intronic	.	.	WDHD1	0.0342	0.02928	0.03074	0.9511	0.2792
14:55465553	rs66820631	T	A	intronic	.	.	WDHD1	0.2973	0.2599	0.2865	0.8749	5.15e-14
14:55465651	rs142240916	T	C	intronic	.	.	WDHD1	0.034	0.02928	0.03074	0.9511	0.2792
14:55466050	rs117513209	C	T	intronic	.	.	WDHD1	0.034	0.02928	0.03074	0.9511	0.2792
14:55466200	rs141507899	G	A	intronic	.	.	WDHD1	0.0081	0.006245	0.006712	0.9301	0.4725
14:55466557	rs117867527	T	C	intronic	.	.	WDHD1	0.0342	0.02928	0.03074	0.9511	0.2792
14:55467401	rs117273767	A	G	intronic	.	.	WDHD1	0.0341	0.02928	0.03074	0.9511	0.2792
14:55469476	rs118135200	T	A	intronic	.	.	WDHD1	0.034	0.02928	0.03071	0.952	0.2885
14:55469917	rs17253633	T	C	intronic	.	.	WDHD1	0.183	0.1625	0.1766	0.9047	2.04e-06
14:55470098	rs73266074	G	A	intronic	.	.	WDHD1	0.1136	0.09638	0.1086	0.8756	3.67e-07
14:55470205	rs113695652	C	T	intronic	.	.	WDHD1	0.2966	0.2599	0.2862	0.8759	8.73e-14
14:55470624	rs2878174	T	C	intronic	.	.	WDHD1	0.4629	0.3902	0.4236	0.8707	7.96e-18
14:55470863	rs4335711	G	C	intronic	.	.	WDHD1	0.2969	0.2599	0.2862	0.8762	9.98e-14
14:55470875	rs7153937	A	G	intronic	.	.	WDHD1	0.3321	0.2917	0.3185	0.8814	2.05e-13
14:55471359	rs7159141	C	T	intronic	.	.	WDHD1	0.0077	0.006646	0.006849	0.9701	0.7535
14:55471887	rs3783646	T	C	intronic	.	.	WDHD1	0.2975	0.2609	0.2866	0.8787	3.17e-13
14:55471983	rs2840268	C	G	intronic	.	.	WDHD1	0.3326	0.2917	0.3184	0.8815	2.15e-13
14:55472391	rs2183085	A	C	intronic	.	.	WDHD1	0.3327	0.2917	0.3184	0.8815	2.15e-13
14:55472862	rs72715575	G	A	intronic	.	.	WDHD1	0.1797	0.1607	0.1738	0.9103	9.38e-06
14:55473663	rs140603626	T	C	intronic	.	.	WDHD1	0.0059	0.005248	0.004896	1.072	0.5294
14:55473877	rs146635564	C	G	intronic	.	.	WDHD1	0.0335	0.02914	0.03062	0.9501	0.2707
14:55473900	rs9323275	T	C	intronic	.	.	WDHD1	0.3285	0.2919	0.3187	0.8814	1.99e-13
14:55474183	rs113520981	T	C	intronic	.	.	WDHD1	0.0344	0.02934	0.03085	0.9497	0.2653
14:55474190	rs45459500	A	G	intronic	.	.	WDHD1	0.1797	0.1605	0.1736	0.9102	9.29e-06
14:55474598	rs17128120	C	T	intronic	.	.	WDHD1	0.3334	0.2918	0.3188	0.8805	1.27e-13
14:55474849	rs34988865	T	C	intronic	.	.	WDHD1	0.2984	0.2601	0.2867	0.8748	4.91e-14
14:55476783	rs6572997	T	C	intronic	.	.	WDHD1	0.336	0.2919	0.3188	0.8808	1.45e-13
14:55476970	rs75484710	A	T	intronic	.	.	WDHD1	0.0341	0.02914	0.03062	0.9501	0.2707
14:55478356	rs60028867	C	T	intronic	.	.	WDHD1	0.3008	0.2598	0.2861	0.8757	7.76e-14
14:55478602	rs10139354	C	T	intronic	.	.	WDHD1	0.3338	0.2917	0.3186	0.8806	1.34e-13
14:55478734	rs76202473	C	T	intronic	.	.	WDHD1	0.1291	0.0974	0.1039	0.9311	0.006601
14:55479422	rs117298779	C	T	intronic	.	.	WDHD1	0.0341	0.02921	0.03062	0.9524	0.2935
14:55480067	rs577540141	C	T	intronic	.	.	WDHD1	0.0042	0.002426	0.002573	0.9428	0.7179
14:55480768	rs113581900	A	C	intronic	.	.	WDHD1	0.0329	0.02784	0.02997	0.927	0.1086
14:55481008	rs142102529	A	G	intronic	.	.	WDHD1	0.0045	0.00241	0.003877	0.6208	0.001689
14:55481714	rs75216894	T	C	intronic	.	.	WDHD1	0.1291	0.0971	0.1038	0.9281	0.004578
14:55481919	rs28693954	A	G	intronic	.	.	WDHD1	0.3273	0.292	0.3169	0.8891	8.04e-12
14:55481946	rs28446981	T	C	intronic	.	.	WDHD1	0.3277	0.292	0.3171	0.8885	6.14e-12
14:55483145	rs117933520	C	T	intronic	.	.	WDHD1	0.0328	0.02778	0.02991	0.9265	0.1063
14:55484210	rs10148100	A	G	intronic	.	.	WDHD1	0.3596	0.3213	0.348	0.8868	7.57e-13
14:55485150	rs67395322	G	T	intronic	.	.	WDHD1	0.3261	0.2906	0.316	0.8864	2.44e-12
14:55486603	rs117316271	G	A	intronic	.	.	WDHD1	0.0329	0.02767	0.02989	0.9239	0.09439
14:55487438	rs78202195	C	T	intronic	.	.	WDHD1	0.042	0.04536	0.04961	0.9103	0.01155
14:55487496	rs56282786	C	G	intronic	.	.	WDHD1	0.1964	0.1733	0.1855	0.9205	5.86e-05
14:55488234	.	C	T	intronic	.	.	WDHD1	.	0.3897	0.4188	0.8862	6.27e-14
14:55488747	.	G	C	intronic	.	.	WDHD1	.	0.3426	0.3685	0.8931	7.58e-12
14:55489197	.	A	G	intronic	.	.	WDHD1	.	0.397	0.4262	0.8866	6.61e-14
14:55489203	rs117314452	C	T	intronic	.	.	WDHD1	0.0468	0.04901	0.05349	0.9119	0.01022
14:55489229	rs146757102	G	A	intronic	.	.	WDHD1	0.0471	0.04918	0.05352	0.9147	0.01297
14:55491206	rs79077061	T	A	intronic	.	.	WDHD1	0.0476	0.05013	0.05437	0.918	0.01619
14:55492990	rs112944183	T	C	intronic	.	.	WDHD1	0.0473	0.04884	0.0536	0.9065	0.006312
14:55493220	.	T	C	intronic	.	.	WDHD1	.	0.3899	0.4214	0.8774	4.53e-16
14:55493350	.	C	T	intronic	.	.	WDHD1	.	0.3371	0.3646	0.8863	3.2e-13
14:55493408	.	C	T	intronic	.	.	WDHD1	.	0.3899	0.4214	0.8773	4.21e-16
14:55493902	rs151064706	G	C	upstream	.	.	SOCS4;WDHD1	0.0011	0.003021	0.002464	1.227	0.1936
14:55494090	rs77678033	G	A	UTR5	.	.	SOCS4	0.1933	0.1573	0.1683	0.9225	0.0001669
14:55494091	rs77911976	G	A	UTR5	.	.	SOCS4	0.1932	0.1573	0.1683	0.9225	0.0001669
14:55495161	.	C	T	intronic	.	.	SOCS4	.	0.3848	0.4178	0.8718	1.83e-17
14:55495199	.	T	A	intronic	.	.	SOCS4	.	0.3901	0.4219	0.8761	2.09e-16
14:55495866	rs76518514	T	A	intronic	.	.	SOCS4	0.0468	0.04877	0.05349	0.9072	0.006777
14:55495918	rs79741950	A	G	intronic	.	.	SOCS4	0.0112	0.009304	0.01163	0.798	0.003962
14:55496131	.	C	G	intronic	.	.	SOCS4	.	0.1784	0.1945	0.8996	1.91e-07
14:55496600	rs111630182	G	A	intronic	.	.	SOCS4	0.0038	0.003904	0.003378	1.156	0.2797
14:55497948	rs1952438	G	A	intronic	.	.	SOCS4	0.1944	0.1571	0.1687	0.9187	7.58e-05
14:55498103	.	G	A	intronic	.	.	SOCS4	.	0.1783	0.1951	0.8954	5.32e-08
14:55498451	rs76503733	A	G	intronic	.	.	SOCS4	0.0469	0.04877	0.05349	0.9072	0.006777
14:55500251	rs1187873	T	C	intronic	.	.	SOCS4	0.2073	0.1792	0.1957	0.8974	9.53e-08
14:55500486	rs74364684	T	C	intronic	.	.	SOCS4	0.0469	0.04877	0.05352	0.9067	0.006461
14:55500657	rs11849090	G	C	intronic	.	.	SOCS4	0.4033	0.3384	0.3659	0.8861	2.77e-13
14:55500906	rs17128128	G	C	intronic	.	.	SOCS4	0.4034	0.3375	0.3653	0.885	1.6e-13
14:55501078	rs11849961	A	G	intronic	.	.	SOCS4	0.4705	0.4119	0.4422	0.8832	7.83e-15
14:55501688	rs10135721	T	C	intronic	.	.	SOCS4	0.4499	0.3907	0.4225	0.8765	2.68e-16
14:55501802	rs112642967	C	T	intronic	.	.	SOCS4	0.0467	0.0488	0.0536	0.9059	0.005941
14:55502129	rs11851178	A	G	intronic	.	.	SOCS4	0.404	0.3384	0.3658	0.8869	4.12e-13
14:55502757	rs75495314	T	C	intronic	.	.	SOCS4	0.0468	0.0488	0.0536	0.9059	0.005941
14:55503348	rs60805089	C	T	intronic	.	.	SOCS4	0.4028	0.3375	0.3651	0.8859	2.56e-13
14:55504297	rs111366012	C	T	intronic	.	.	SOCS4	0.0467	0.0488	0.0536	0.9059	0.005941
14:55504411	rs10145170	T	C	intronic	.	.	SOCS4	0.4511	0.3907	0.4223	0.8773	4.08e-16
14:55504514	rs10145268	T	C	intronic	.	.	SOCS4	0.4518	0.3907	0.4223	0.8773	4.08e-16
14:55505112	rs76726090	A	G	intronic	.	.	SOCS4	0.0011	0.003096	0.002571	1.205	0.2234
14:55505487	rs78575209	A	T	intronic	.	.	SOCS4	0.0471	0.04887	0.0536	0.9072	0.006704
14:55505962	rs10151305	T	C	intronic	.	.	SOCS4	0.0012	0.003116	0.002541	1.227	0.1796
14:55506438	rs8022405	T	C	intronic	.	.	SOCS4	0.4523	0.3919	0.4234	0.8775	4.5e-16
14:55506757	rs17128132	C	T	intronic	.	.	SOCS4	0.4033	0.3375	0.3651	0.886	2.7e-13
14:55507179	rs112185488	T	C	intronic	.	.	SOCS4	0.047	0.04914	0.05386	0.908	0.007051
14:55507455	rs145816627	C	T	intronic	.	.	SOCS4	0.0054	0.005214	0.004896	1.065	0.5694
14:55507520	rs8008134	T	C	intronic	.	.	SOCS4	0.452	0.3909	0.4224	0.8776	5.04e-16
14:55508191	rs7149965	G	A	intronic	.	.	SOCS4	0.4008	0.3375	0.3652	0.8855	2.11e-13
14:55508260	rs7150145	G	A	intronic	.	.	SOCS4	0.4	0.3375	0.3652	0.8854	2.02e-13
14:55508277	rs149816367	A	C	intronic	.	.	SOCS4	0.1151	0.09812	0.1079	0.8994	4.67e-05
14:55508613	rs148181766	G	T	intronic	.	.	SOCS4	0.0062	0.00593	0.00566	1.048	0.6523
14:55508655	rs141156614	G	T	intronic	.	.	SOCS4	0.0011	0.002901	0.002451	1.184	0.2809
14:55509654	rs10138640	T	C	intronic	.	.	SOCS4	0.0012	0.003116	0.002541	1.227	0.1796
14:55512273	rs1952085	C	A	UTR3	.	.	SOCS4	0.403	0.338	0.3655	0.8862	3.05e-13
14:55513848	rs11849878	G	C	UTR3	.	.	SOCS4	0.4033	0.3381	0.3654	0.8873	5.18e-13
14:55515304	rs75743211	T	C	UTR3	.	.	SOCS4	0.0472	0.04894	0.05357	0.909	0.007918
14:55515479	rs148233923	C	T	UTR3	.	.	SOCS4	0.0011	0.00283	0.002422	1.169	0.3234
14:55516347	rs28566052	C	G	downstream	.	.	SOCS4	0.0012	0.00308	0.002541	1.213	0.2069
14:55517262	rs7151224	G	A	intergenic	.	.	SOCS4;MAPK1IP1L	0.451	0.3902	0.4215	0.8783	7.82e-16
14:55517424	rs7151431	G	A	upstream	.	.	MAPK1IP1L	0.4167	0.3466	0.3764	0.879	4.81e-15
14:55517633	rs117709190	G	A	upstream	.	.	MAPK1IP1L	0.0356	0.03953	0.04177	0.9442	0.1517
14:55518007	rs2340943	C	T	upstream	.	.	MAPK1IP1L	0.2187	0.1886	0.2071	0.8897	4.09e-09
14:55518156	rs2251366	A	G	upstream	.	.	MAPK1IP1L	0.4519	0.3909	0.4221	0.8788	1.03e-15
14:55520000	rs55843949	T	G	intronic	.	.	MAPK1IP1L	0.2188	0.1879	0.2067	0.8877	2.12e-09
14:55521727	rs72715588	T	C	intronic	.	.	MAPK1IP1L	0.0075	0.007498	0.007245	1.035	0.7082
14:55522327	rs74336460	C	T	intronic	.	.	MAPK1IP1L	0.0368	0.04229	0.04401	0.9593	0.2859
14:55522518	rs148320104	C	T	intronic	.	.	MAPK1IP1L	0.0356	0.03947	0.04169	0.9445	0.1544
14:55522738	rs73268012	G	A	intronic	.	.	MAPK1IP1L	0.1793	0.1422	0.1529	0.9184	0.0001366
14:55523460	rs139555364	T	C	intronic	.	.	MAPK1IP1L	0.0011	0.002731	0.002302	1.187	0.2905
14:55524530	rs7161656	A	G	intronic	.	.	MAPK1IP1L	0.4519	0.3906	0.4216	0.8796	1.55e-15
14:55525199	rs111831572	A	G	intronic	.	.	MAPK1IP1L	0.0355	0.0395	0.04163	0.9467	0.1718
14:55525376	rs142742532	C	A	intronic	.	.	MAPK1IP1L	0.0011	0.002866	0.002422	1.184	0.2843
14:55525589	rs9806049	C	A	intronic	.	.	MAPK1IP1L	0.4424	0.3814	0.4115	0.882	7.8e-15
14:55526313	rs147158544	C	G	intronic	.	.	MAPK1IP1L	0.0224	0.02314	0.02321	0.9971	0.9556
14:55526381	rs140427123	A	G	intronic	.	.	MAPK1IP1L	0.008	0.01213	0.01067	1.139	0.0801
14:55526432	rs12589920	A	G	intronic	.	.	MAPK1IP1L	0.0062	0.005896	0.005604	1.052	0.6241
14:55526445	rs112365184	A	G	intronic	.	.	MAPK1IP1L	0.0357	0.03957	0.04163	0.9484	0.1861
14:55527013	rs113772282	C	G	intronic	.	.	MAPK1IP1L	0.0367	0.04236	0.04395	0.9622	0.3224
14:55527374	rs6572999	T	C	intronic	.	.	MAPK1IP1L	0.4512	0.3898	0.4209	0.8788	1e-15
14:55527490	rs76244723	C	T	intronic	.	.	MAPK1IP1L	0.0076	0.008009	0.007443	1.077	0.4125
14:55527980	rs115577949	A	G	intronic	.	.	MAPK1IP1L	0.0011	0.002866	0.002422	1.184	0.2843
14:55528057	rs72715590	G	A	intronic	.	.	MAPK1IP1L	0.0071	0.007157	0.006849	1.045	0.6397
14:55528116	rs72715591	C	G	intronic	.	.	MAPK1IP1L	0.0075	0.007498	0.007273	1.031	0.7399
14:55528913	rs1002054	A	C	intronic	.	.	MAPK1IP1L	0.4516	0.3908	0.4215	0.8807	3e-15
14:55529860	rs17851309	A	G	exonic	synonymous SNV	p.Q181Q	MAPK1IP1L	0.0368	0.04223	0.0439	0.9603	0.2982
14:55530120	rs3742564	T	C	intronic	.	.	MAPK1IP1L	0.4155	0.3506	0.3796	0.8823	2.45e-14
14:55531526	rs45513892	A	C	UTR3	.	.	MAPK1IP1L	0.0357	0.03953	0.04155	0.9496	0.1968
14:55533487	rs79689798	C	T	UTR3	.	.	MAPK1IP1L	0.0357	0.03953	0.04152	0.9502	0.2031
14:55533588	rs17128143	C	G	UTR3	.	.	MAPK1IP1L	0.0443	0.05017	0.0512	0.9788	0.5523
14:55533655	rs58481989	G	A	UTR3	.	.	MAPK1IP1L	0.0075	0.007839	0.00733	1.07	0.4573
14:55534370	rs28489980	C	T	UTR3	.	.	MAPK1IP1L	0.1854	0.15	0.1618	0.9137	3.51e-05
14:55534466	rs17832311	A	G	UTR3	.	.	MAPK1IP1L	0.4509	0.3901	0.4215	0.8778	5.78e-16
14:55534709	rs79229067	G	A	UTR3	.	.	MAPK1IP1L	0.0011	0.002866	0.002392	1.199	0.2516
14:55534995	rs72715592	A	G	UTR3	.	.	MAPK1IP1L	0.0075	0.007839	0.00733	1.07	0.4573
14:55535000	rs74695522	G	A	UTR3	.	.	MAPK1IP1L	0.0115	0.0136	0.01282	1.062	0.3878
14:55535164	rs145951979	A	G	UTR3	.	.	MAPK1IP1L	0.0094	0.01108	0.01075	1.03	0.6948
14:55536406	rs17128145	T	G	UTR3	.	.	MAPK1IP1L	0.4067	0.3393	0.3696	0.8757	9.67e-16
14:55537340	rs117212979	A	G	downstream	.	.	MAPK1IP1L	0.0349	0.03953	0.04143	0.9523	0.2229
14:55537718	rs7144652	G	A	downstream	.	.	MAPK1IP1L	0.451	0.3902	0.4214	0.8784	8.09e-16
14:55537751	rs17128147	A	G	downstream	.	.	MAPK1IP1L	0.0075	0.007839	0.00733	1.07	0.4573
14:55538210	rs74990228	A	T	intergenic	.	.	MAPK1IP1L;LGALS3	0.0011	0.002866	0.002392	1.199	0.2516
14:55539043	rs72716642	C	T	intergenic	.	.	MAPK1IP1L;LGALS3	0.0075	0.007532	0.007273	1.036	0.7025
14:55539891	rs112457757	G	A	intergenic	.	.	MAPK1IP1L;LGALS3	0.0353	0.03947	0.04146	0.9499	0.2002
14:55540101	rs56725788	A	G	intergenic	.	.	MAPK1IP1L;LGALS3	0.4508	0.3904	0.4215	0.879	1.14e-15
14:55540801	rs13379159	C	T	intergenic	.	.	MAPK1IP1L;LGALS3	0.451	0.3904	0.4216	0.8787	9.39e-16
14:55541063	rs142329054	G	A	intergenic	.	.	MAPK1IP1L;LGALS3	0.0011	0.002761	0.002321	1.19	0.2667
14:55541228	rs72716643	T	G	intergenic	.	.	MAPK1IP1L;LGALS3	0.0075	0.007634	0.007273	1.05	0.5951
14:55541366	rs17253660	G	T	intergenic	.	.	MAPK1IP1L;LGALS3	0.1875	0.1506	0.1622	0.9154	4.98e-05
14:55541421	rs74880415	C	A	intergenic	.	.	MAPK1IP1L;LGALS3	0.0348	0.0395	0.04152	0.9494	0.1954
14:55541574	rs9323278	C	G	intergenic	.	.	MAPK1IP1L;LGALS3	0.4519	0.3903	0.4215	0.8784	7.92e-16
14:55541705	rs77384161	T	C	intergenic	.	.	MAPK1IP1L;LGALS3	0.0361	0.04229	0.04384	0.9632	0.3358
14:55541928	rs115895013	G	A	intergenic	.	.	MAPK1IP1L;LGALS3	0.0011	0.002866	0.002392	1.199	0.2516
14:55542208	rs8004724	G	A	intergenic	.	.	MAPK1IP1L;LGALS3	0.1836	0.1502	0.1619	0.9155	5.1e-05
14:55542216	rs7141975	G	C	intergenic	.	.	MAPK1IP1L;LGALS3	0.4482	0.389	0.4206	0.877	3.68e-16
14:55542300	rs748017	A	G	intergenic	.	.	MAPK1IP1L;LGALS3	0.4504	0.3892	0.4208	0.8771	3.88e-16
14:55542845	rs8005399	A	G	intergenic	.	.	MAPK1IP1L;LGALS3	0.452	0.3907	0.4219	0.8787	9.25e-16
14:55543104	rs149548367	A	G	intergenic	.	.	MAPK1IP1L;LGALS3	0.0075	0.0076	0.007273	1.045	0.63
14:55543127	rs6573000	G	A	intergenic	.	.	MAPK1IP1L;LGALS3	0.4514	0.3891	0.4211	0.8756	1.62e-16
14:55543244	rs7147753	C	T	intergenic	.	.	MAPK1IP1L;LGALS3	0.1817	0.1506	0.1621	0.9164	6.18e-05
14:55543955	rs113572021	A	C	intergenic	.	.	MAPK1IP1L;LGALS3	0.035	0.03947	0.04143	0.9506	0.2065
14:55544294	rs145416117	A	G	intergenic	.	.	MAPK1IP1L;LGALS3	0.001	0.002686	0.002272	1.183	0.3022
14:55544476	rs749053	T	C	intergenic	.	.	MAPK1IP1L;LGALS3	0.1874	0.1516	0.1625	0.9209	0.0001501
14:55544822	rs72716646	G	A	intergenic	.	.	MAPK1IP1L;LGALS3	0.0425	0.04713	0.04902	0.9597	0.2652
14:55545062	rs10220693	G	A	intergenic	.	.	MAPK1IP1L;LGALS3	0.451	0.3883	0.42	0.8766	2.96e-16
14:55545206	rs184939475	C	G	intergenic	.	.	MAPK1IP1L;LGALS3	0.011	0.009304	0.0116	0.8	0.004397
14:55545254	rs8021929	G	T	intergenic	.	.	MAPK1IP1L;LGALS3	0.454	0.3914	0.4224	0.8795	1.45e-15
14:55545390	rs8022238	G	A	intergenic	.	.	MAPK1IP1L;LGALS3	0.4523	0.3883	0.42	0.8766	2.92e-16
14:55546326	rs873061	T	C	intergenic	.	.	MAPK1IP1L;LGALS3	0.2799	0.2578	0.2762	0.9101	1.38e-07
14:55546461	rs149364720	T	C	intergenic	.	.	MAPK1IP1L;LGALS3	0.0376	0.04243	0.04443	0.9529	0.214
14:55546648	rs10131768	A	G	intergenic	.	.	MAPK1IP1L;LGALS3	0.4725	0.4095	0.4389	0.8865	4.97e-14
14:55546820	rs186874800	T	C	intergenic	.	.	MAPK1IP1L;LGALS3	0.0006	0.001325	0.0009268	1.431	0.1395
14:55547661	rs9323279	C	T	intergenic	.	.	MAPK1IP1L;LGALS3	0.2136	0.1753	0.1849	0.9373	0.001664
14:55547716	rs116970375	G	A	intergenic	.	.	MAPK1IP1L;LGALS3	0.0378	0.04246	0.0444	0.9544	0.2286
14:55548654	rs12437014	T	C	intergenic	.	.	MAPK1IP1L;LGALS3	0.0099	0.01166	0.01036	1.127	0.1144
14:55548739	rs7157678	C	G	intergenic	.	.	MAPK1IP1L;LGALS3	0.2511	0.2264	0.2465	0.8943	1.96e-09
14:55549553	rs8004416	A	G	intergenic	.	.	MAPK1IP1L;LGALS3	0.4612	0.3974	0.4268	0.8855	3.63e-14
14:55549574	rs112899383	C	A	intergenic	.	.	MAPK1IP1L;LGALS3	0.0378	0.04253	0.0444	0.956	0.2456
14:55549681	rs76501987	A	G	intergenic	.	.	MAPK1IP1L;LGALS3	0.0378	0.04253	0.0444	0.956	0.2456
14:55549917	rs61178993	A	C	intergenic	.	.	MAPK1IP1L;LGALS3	0.2135	0.1838	0.2021	0.889	4.5e-09
14:55550038	rs12436917	G	C	intergenic	.	.	MAPK1IP1L;LGALS3	0.0097	0.01155	0.0103	1.123	0.1264
14:55550935	rs112934742	T	G	intergenic	.	.	MAPK1IP1L;LGALS3	0.0377	0.04243	0.04443	0.9529	0.214
14:55551174	rs76303536	G	A	intergenic	.	.	MAPK1IP1L;LGALS3	0.0378	0.0424	0.0444	0.9528	0.2125
14:55552500	rs8012156	G	T	intergenic	.	.	MAPK1IP1L;LGALS3	0.4433	0.3776	0.4089	0.8772	5.69e-16
14:55552815	rs8012676	G	A	intergenic	.	.	MAPK1IP1L;LGALS3	0.452	0.3852	0.4161	0.8792	1.5e-15
14:55553220	rs17128156	G	A	intergenic	.	.	MAPK1IP1L;LGALS3	0.0378	0.04236	0.04443	0.9513	0.1987
14:55553319	rs112793205	G	A	intergenic	.	.	MAPK1IP1L;LGALS3	0.0377	0.04236	0.04443	0.9513	0.1987
14:55553343	rs113265814	C	T	intergenic	.	.	MAPK1IP1L;LGALS3	0.0072	0.007532	0.007132	1.057	0.5523
14:55553404	rs7494066	G	A	intergenic	.	.	MAPK1IP1L;LGALS3	0.2131	0.1838	0.2022	0.8886	3.94e-09
14:55553753	rs72716648	T	C	intergenic	.	.	MAPK1IP1L;LGALS3	0.0072	0.007464	0.007075	1.055	0.5622
14:55553818	rs114825662	C	T	intergenic	.	.	MAPK1IP1L;LGALS3	0.0012	0.002794	0.002332	1.199	0.2577
14:55554917	rs11625204	A	G	intergenic	.	.	MAPK1IP1L;LGALS3	0.213	0.1837	0.2022	0.888	3.22e-09
14:55555368	rs67652508	C	G	intergenic	.	.	MAPK1IP1L;LGALS3	0.2128	0.1837	0.2022	0.8878	2.97e-09
14:55555394	rs66962212	A	T	intergenic	.	.	MAPK1IP1L;LGALS3	0.213	0.1828	0.2017	0.8853	1.34e-09
14:55556252	rs8015165	T	C	intergenic	.	.	MAPK1IP1L;LGALS3	0.2443	0.2215	0.2396	0.9028	5.19e-08
14:55556296	rs113743703	C	G	intergenic	.	.	MAPK1IP1L;LGALS3	0.0378	0.04229	0.04435	0.9516	0.2019
14:55556502	rs6573001	A	G	intergenic	.	.	MAPK1IP1L;LGALS3	0.4664	0.4044	0.4338	0.8863	4.94e-14
14:55556518	rs111436433	T	C	intergenic	.	.	MAPK1IP1L;LGALS3	0.0379	0.04233	0.04435	0.9524	0.2096
14:55556914	rs8016295	T	A	intergenic	.	.	MAPK1IP1L;LGALS3	0.2138	0.1837	0.2021	0.8888	4.21e-09
14:55557177	rs115067785	A	G	intergenic	.	.	MAPK1IP1L;LGALS3	0.0012	0.002794	0.002392	1.169	0.3275
14:55557284	rs8019978	G	A	intergenic	.	.	MAPK1IP1L;LGALS3	0.4669	0.4042	0.4335	0.8867	6.14e-14
14:55558829	rs2147967	G	T	intergenic	.	.	MAPK1IP1L;LGALS3	0.1911	0.1511	0.162	0.9209	0.0001526
14:55558836	rs2147966	C	G	intergenic	.	.	MAPK1IP1L;LGALS3	0.1911	0.1511	0.162	0.9209	0.0001541
14:55558974	rs66999765	A	G	intergenic	.	.	MAPK1IP1L;LGALS3	0.2137	0.1838	0.2021	0.8893	4.88e-09
14:55559029	rs67870023	C	T	intergenic	.	.	MAPK1IP1L;LGALS3	0.2585	0.2341	0.254	0.8977	4.59e-09
14:55559302	rs2147965	G	C	intergenic	.	.	MAPK1IP1L;LGALS3	0.1926	0.1511	0.162	0.9209	0.0001541
14:55559466	rs72716652	G	A	intergenic	.	.	MAPK1IP1L;LGALS3	0.0073	0.007702	0.007302	1.055	0.5563
14:55559474	rs60345189	G	A	intergenic	.	.	MAPK1IP1L;LGALS3	0.2616	0.2341	0.254	0.8977	4.59e-09
14:55559540	rs4525412	G	A	intergenic	.	.	MAPK1IP1L;LGALS3	0.1895	0.1484	0.1599	0.9156	5.77e-05
14:55559662	rs9671895	T	C	intergenic	.	.	MAPK1IP1L;LGALS3	0.2585	0.2341	0.254	0.8977	4.59e-09
14:55559740	rs72716654	T	G	intergenic	.	.	MAPK1IP1L;LGALS3	0.0072	0.007702	0.00733	1.051	0.5849
14:55560164	rs113427985	C	T	intergenic	.	.	MAPK1IP1L;LGALS3	0.0376	0.04236	0.0444	0.952	0.2048
14:55560336	rs7143950	C	T	intergenic	.	.	MAPK1IP1L;LGALS3	0.0148	0.01626	0.01514	1.075	0.2552
14:55560404	rs11848846	A	C	intergenic	.	.	MAPK1IP1L;LGALS3	0.4506	0.3853	0.4159	0.8801	2.42e-15
14:55560626	rs11845087	T	C	intergenic	.	.	MAPK1IP1L;LGALS3	0.2597	0.2341	0.2541	0.8972	3.81e-09
14:55561015	rs186355075	T	C	intergenic	.	.	MAPK1IP1L;LGALS3	0.0114	0.009168	0.01177	0.7766	0.00127
14:55561130	rs9806061	C	T	intergenic	.	.	MAPK1IP1L;LGALS3	0.1924	0.1511	0.1619	0.921	0.0001572
14:55561359	rs7149955	A	C	intergenic	.	.	MAPK1IP1L;LGALS3	0.0139	0.01629	0.01506	1.083	0.2075
14:55561453	rs78866519	C	T	intergenic	.	.	MAPK1IP1L;LGALS3	0.0378	0.04236	0.04443	0.9513	0.1987
14:55561962	rs56262555	C	T	intergenic	.	.	MAPK1IP1L;LGALS3	0.4523	0.3851	0.4159	0.8799	2.17e-15
14:55562841	rs79358122	A	G	intergenic	.	.	MAPK1IP1L;LGALS3	0.0377	0.0424	0.04443	0.9521	0.2062
14:55562916	rs10149981	G	A	intergenic	.	.	MAPK1IP1L;LGALS3	0.1917	0.151	0.1619	0.9209	0.0001543
14:55563391	rs8003624	C	T	intergenic	.	.	MAPK1IP1L;LGALS3	0.468	0.4043	0.4336	0.8867	6.02e-14
14:55563705	rs2340921	A	G	intergenic	.	.	MAPK1IP1L;LGALS3	0.4686	0.4044	0.4336	0.8867	6.09e-14
14:55563834	rs77273572	G	T	intergenic	.	.	MAPK1IP1L;LGALS3	0.0379	0.0424	0.04443	0.9521	0.2062
14:55564395	rs2147964	T	G	intergenic	.	.	MAPK1IP1L;LGALS3	0.4677	0.4043	0.4337	0.8862	4.57e-14
14:55564473	rs2147963	T	C	intergenic	.	.	MAPK1IP1L;LGALS3	0.2208	0.1918	0.2098	0.8937	1.3e-08
14:55564526	rs11622128	G	T	intergenic	.	.	MAPK1IP1L;LGALS3	0.2587	0.2343	0.2542	0.8978	4.8e-09
14:55564641	rs11626816	T	C	intergenic	.	.	MAPK1IP1L;LGALS3	0.2592	0.2343	0.2542	0.8979	5.04e-09
14:55565165	rs11627884	T	C	intergenic	.	.	MAPK1IP1L;LGALS3	0.2585	0.2343	0.2542	0.8978	4.8e-09
14:55565759	rs11158030	G	A	intergenic	.	.	MAPK1IP1L;LGALS3	0.2594	0.2343	0.2542	0.8977	4.69e-09
14:55565772	rs11158031	C	T	intergenic	.	.	MAPK1IP1L;LGALS3	0.2587	0.2343	0.2542	0.8977	4.69e-09
14:55565875	rs10873087	A	C	intergenic	.	.	MAPK1IP1L;LGALS3	0.2576	0.2362	0.2563	0.8976	4e-09
14:55566029	rs112963793	G	C	intergenic	.	.	MAPK1IP1L;LGALS3	0.0105	0.01217	0.01545	0.7848	0.0003919
14:55566290	rs111628620	G	A	intergenic	.	.	MAPK1IP1L;LGALS3	0.0423	0.04246	0.04438	0.955	0.2354
14:55567042	rs7144226	T	C	intergenic	.	.	MAPK1IP1L;LGALS3	0.2509	0.2345	0.2542	0.8987	6.51e-09
14:55567638	rs72716661	G	A	intergenic	.	.	MAPK1IP1L;LGALS3	0.0073	0.007736	0.00733	1.056	0.5514
14:55567938	rs112986795	G	A	intergenic	.	.	MAPK1IP1L;LGALS3	0.0533	0.04897	0.0527	0.9257	0.03216
14:55567991	rs11845948	T	C	intergenic	.	.	MAPK1IP1L;LGALS3	0.2588	0.2345	0.2545	0.8974	4.02e-09
14:55568140	rs112393967	C	T	intergenic	.	.	MAPK1IP1L;LGALS3	0.189	0.1501	0.1616	0.9164	6.28e-05
14:55568276	.	T	C	intergenic	.	.	MAPK1IP1L;LGALS3	.	0.4181	0.4445	0.898	1.54e-11
14:55568310	.	T	C	intergenic	.	.	MAPK1IP1L;LGALS3	.	0.4057	0.434	0.8901	3.69e-13
14:55569578	rs76790102	C	T	intergenic	.	.	MAPK1IP1L;LGALS3	0.08	0.07556	0.07956	0.9456	0.05871
14:55569840	rs8019707	T	G	intergenic	.	.	MAPK1IP1L;LGALS3	0.0084	0.008554	0.007556	1.133	0.1564
14:55570529	rs10135156	C	T	intergenic	.	.	MAPK1IP1L;LGALS3	0.008	0.008384	0.007245	1.159	0.1004
14:55570849	rs10147667	T	C	intergenic	.	.	MAPK1IP1L;LGALS3	0.4339	0.3745	0.4093	0.8641	1.99e-19
14:55571194	rs10138286	G	C	intergenic	.	.	MAPK1IP1L;LGALS3	0.008	0.008384	0.007273	1.154	0.1095
14:55571773	rs60972460	A	T	intergenic	.	.	MAPK1IP1L;LGALS3	0.4514	0.4004	0.4298	0.8861	4.66e-14
14:55573196	rs79531292	G	A	intergenic	.	.	MAPK1IP1L;LGALS3	0.076	0.07246	0.07602	0.9495	0.08574
14:55574270	rs72716663	C	T	intergenic	.	.	MAPK1IP1L;LGALS3	0.0069	0.007907	0.007302	1.084	0.377
14:55574428	rs68083077	G	A	intergenic	.	.	MAPK1IP1L;LGALS3	0.3459	0.2902	0.3218	0.8617	4.36e-18
14:55574610	rs17253695	A	T	intergenic	.	.	MAPK1IP1L;LGALS3	0.3453	0.2901	0.3217	0.8615	3.95e-18
14:55575438	rs55673612	G	C	intergenic	.	.	MAPK1IP1L;LGALS3	0.0149	0.02611	0.02072	1.267	5.72e-06
14:55575443	rs8022101	G	A	intergenic	.	.	MAPK1IP1L;LGALS3	0.0149	0.02611	0.02077	1.264	7.26e-06
14:55575449	rs8021832	C	T	intergenic	.	.	MAPK1IP1L;LGALS3	0.0148	0.02607	0.02072	1.265	6.51e-06
14:55575956	rs143232106	G	A	intergenic	.	.	MAPK1IP1L;LGALS3	0.0786	0.07556	0.07975	0.9431	0.04739
14:55576816	rs8007944	A	C	intergenic	.	.	MAPK1IP1L;LGALS3	0.448	0.4009	0.4301	0.8867	6.42e-14
14:55577913	rs72716665	C	T	intergenic	.	.	MAPK1IP1L;LGALS3	0.0069	0.007941	0.00733	1.084	0.3734
14:55577967	rs72716666	C	T	intergenic	.	.	MAPK1IP1L;LGALS3	0.007	0.007941	0.00733	1.084	0.3734
14:55578323	rs78727147	T	C	intergenic	.	.	MAPK1IP1L;LGALS3	0.0147	0.02597	0.02063	1.266	6.69e-06
14:55578706	rs10138550	G	A	intergenic	.	.	MAPK1IP1L;LGALS3	0.0079	0.008554	0.007415	1.155	0.1039
14:55578713	rs72716668	G	A	intergenic	.	.	MAPK1IP1L;LGALS3	0.0069	0.007975	0.007358	1.084	0.3699
14:55579045	rs28681113	G	A	intergenic	.	.	MAPK1IP1L;LGALS3	0.0148	0.02597	0.02063	1.266	6.69e-06
14:55579077	rs28436894	C	T	intergenic	.	.	MAPK1IP1L;LGALS3	0.007	0.01537	0.01124	1.374	4.18e-06
14:55579513	rs17128183	A	G	intergenic	.	.	MAPK1IP1L;LGALS3	0.4493	0.4008	0.4301	0.8865	5.93e-14
14:55579634	rs8004549	C	T	intergenic	.	.	MAPK1IP1L;LGALS3	0.014	0.02594	0.0206	1.266	6.75e-06
14:55579803	rs8004899	C	T	intergenic	.	.	MAPK1IP1L;LGALS3	0.0147	0.02594	0.0206	1.266	6.75e-06
14:55579844	rs8005218	G	A	intergenic	.	.	MAPK1IP1L;LGALS3	0.007	0.01602	0.01155	1.394	9.99e-07
14:55580275	rs7149385	A	C	intergenic	.	.	MAPK1IP1L;LGALS3	0.0149	0.02594	0.0206	1.266	6.75e-06
14:55580448	rs7150083	G	A	intergenic	.	.	MAPK1IP1L;LGALS3	0.0149	0.02628	0.0208	1.27	4.3e-06
14:55581008	rs72716670	G	C	intergenic	.	.	MAPK1IP1L;LGALS3	0.0147	0.0259	0.02058	1.266	6.81e-06
14:55581538	rs75140718	A	G	intergenic	.	.	MAPK1IP1L;LGALS3	0.0791	0.0758	0.07989	0.9445	0.05301
14:55581810	rs7156997	G	A	intergenic	.	.	MAPK1IP1L;LGALS3	0.0147	0.0259	0.02058	1.266	6.81e-06
14:55581816	rs7157000	G	C	intergenic	.	.	MAPK1IP1L;LGALS3	0.0075	0.01755	0.01293	1.363	1.54e-06
14:55581966	rs112756125	G	A	intergenic	.	.	MAPK1IP1L;LGALS3	0.0791	0.07576	0.07992	0.9437	0.0495
14:55582001	rs112796738	G	A	intergenic	.	.	MAPK1IP1L;LGALS3	0.0787	0.07576	0.07992	0.9437	0.0495
14:55582047	rs8022890	C	T	intergenic	.	.	MAPK1IP1L;LGALS3	0.0079	0.00852	0.007415	1.15	0.1143
14:55582193	rs7161564	A	G	intergenic	.	.	MAPK1IP1L;LGALS3	0.0147	0.02594	0.02066	1.262	8.56e-06
14:55582306	rs80070151	C	A	intergenic	.	.	MAPK1IP1L;LGALS3	0.0793	0.0758	0.07992	0.9441	0.05142
14:55582597	rs142783832	G	A	intergenic	.	.	MAPK1IP1L;LGALS3	0.0053	0.0121	0.008773	1.384	3e-05
14:55582694	rs58553156	T	A	intergenic	.	.	MAPK1IP1L;LGALS3	0.3498	0.2988	0.3292	0.8682	1.16e-16
14:55582786	rs10498473	A	G	intergenic	.	.	MAPK1IP1L;LGALS3	0.0079	0.00852	0.007415	1.15	0.1143
14:55583424	rs8009181	C	T	intergenic	.	.	MAPK1IP1L;LGALS3	0.0146	0.02597	0.02069	1.262	8.48e-06
14:55583477	rs8009670	G	A	intergenic	.	.	MAPK1IP1L;LGALS3	0.4488	0.4007	0.43	0.8864	5.73e-14
14:55583883	rs17253702	G	A	intergenic	.	.	MAPK1IP1L;LGALS3	0.1707	0.1456	0.1644	0.8663	5.54e-11
14:55584189	rs7152543	G	A	intergenic	.	.	MAPK1IP1L;LGALS3	0.007	0.01534	0.01126	1.367	5.82e-06
14:55584614	rs7153322	G	A	intergenic	.	.	MAPK1IP1L;LGALS3	0.0071	0.01537	0.01126	1.37	4.92e-06
14:55585374	rs78033747	T	C	intergenic	.	.	MAPK1IP1L;LGALS3	0.0794	0.07597	0.08001	0.9453	0.05662
14:55585381	rs2147961	T	C	intergenic	.	.	MAPK1IP1L;LGALS3	0.4478	0.4007	0.43	0.8862	5e-14
14:55585558	rs7158989	C	T	intergenic	.	.	MAPK1IP1L;LGALS3	0.0937	0.1004	0.09925	1.012	0.6375
14:55585670	rs72716676	C	A	intergenic	.	.	MAPK1IP1L;LGALS3	0.0069	0.007941	0.007273	1.092	0.3298
14:55585796	rs72716677	G	A	intergenic	.	.	MAPK1IP1L;LGALS3	0.0069	0.007941	0.007273	1.092	0.3298
14:55586286	rs2340930	C	T	intergenic	.	.	MAPK1IP1L;LGALS3	0.1021	0.1099	0.1072	1.028	0.2819
14:55586575	rs8007614	T	C	intergenic	.	.	MAPK1IP1L;LGALS3	0.4404	0.3841	0.417	0.8716	1.61e-17
14:55586587	rs8007620	T	C	intergenic	.	.	MAPK1IP1L;LGALS3	0.4426	0.3853	0.4184	0.8712	1.26e-17
14:55586698	rs72716678	C	G	intergenic	.	.	MAPK1IP1L;LGALS3	0.0069	0.007941	0.007273	1.092	0.3298
14:55587297	rs61508494	T	C	intergenic	.	.	MAPK1IP1L;LGALS3	0.4317	0.3838	0.4139	0.8817	6.17e-15
14:55587391	rs28379289	G	C	intergenic	.	.	MAPK1IP1L;LGALS3	0.008	0.008793	0.00767	1.148	0.1144
14:55587460	rs66531545	T	C	intergenic	.	.	MAPK1IP1L;LGALS3	0.345	0.289	0.3202	0.8627	8.87e-18
14:55587552	rs67805055	C	T	intergenic	.	.	MAPK1IP1L;LGALS3	0.4247	0.3676	0.4023	0.8635	1.7e-19
14:55587867	rs66782529	C	T	intergenic	.	.	MAPK1IP1L;LGALS3	0.3452	0.2904	0.3216	0.8635	1.24e-17
14:55588768	rs7157520	T	C	intergenic	.	.	MAPK1IP1L;LGALS3	0.008	0.008793	0.00767	1.148	0.1144
14:55589803	rs2182207	G	A	intergenic	.	.	MAPK1IP1L;LGALS3	0.342	0.2887	0.3203	0.8613	3.93e-18
14:55589823	rs67756714	G	A	intergenic	.	.	MAPK1IP1L;LGALS3	0.422	0.3675	0.4024	0.8626	9.35e-20
14:55590847	rs6573004	G	A	intergenic	.	.	MAPK1IP1L;LGALS3	0.0071	0.01592	0.01132	1.412	4.21e-07
14:55591098	rs2094102	T	C	intergenic	.	.	MAPK1IP1L;LGALS3	0.4325	0.3838	0.4141	0.8812	4.68e-15
14:55591524	rs72716681	C	A	intergenic	.	.	MAPK1IP1L;LGALS3	0.007	0.007941	0.007273	1.092	0.3298
14:55591876	rs57196783	C	G	intergenic	.	.	MAPK1IP1L;LGALS3	0.0071	0.015	0.01101	1.368	7.23e-06
14:55591939	rs67395212	T	A	intergenic	.	.	MAPK1IP1L;LGALS3	0.3451	0.2887	0.3203	0.8613	3.8e-18
14:55592093	rs55848305	A	C	intergenic	.	.	MAPK1IP1L;LGALS3	0.0071	0.015	0.01101	1.368	7.23e-06
14:55593172	rs3825613	A	C	intergenic	.	.	MAPK1IP1L;LGALS3	0.4259	0.3678	0.4026	0.8632	1.4e-19
14:55593725	rs74520794	A	G	intergenic	.	.	MAPK1IP1L;LGALS3	0.0806	0.07726	0.08063	0.9547	0.114
14:55594351	rs7159530	A	T	intergenic	.	.	MAPK1IP1L;LGALS3	0.0071	0.01496	0.01101	1.364	8.54e-06
14:55594560	rs7160523	G	T	intergenic	.	.	MAPK1IP1L;LGALS3	0.4478	0.4004	0.4287	0.8902	4.11e-13
14:55594635	rs7160110	A	G	intergenic	.	.	MAPK1IP1L;LGALS3	0.433	0.3843	0.4146	0.8813	5.05e-15
14:55594654	rs77222245	G	A	intergenic	.	.	MAPK1IP1L;LGALS3	0.1769	0.1458	0.16	0.8966	7e-07
14:55594655	rs57064758	T	A	intergenic	.	.	MAPK1IP1L;LGALS3	0.0071	0.015	0.01101	1.368	7.23e-06
14:55595298	rs75490731	C	T	upstream	.	.	LGALS3	0.1769	0.1459	0.16	0.8965	6.83e-07
14:55595839	rs3742566	T	A	upstream	.	.	LGALS3	0.425	0.3689	0.4031	0.8658	7.13e-19
14:55596212	rs118083722	G	A	intronic	.	.	LGALS3	0.0784	0.07641	0.07984	0.9535	0.1061
14:55596222	rs8012397	A	C	intronic	.	.	LGALS3	0.0864	0.09437	0.09289	1.018	0.5186
14:55596564	rs117993245	T	A	intronic	.	.	LGALS3	0.051	0.0455	0.05009	0.9039	0.006497
14:55597371	rs55710823	G	T	intronic	.	.	LGALS3	0.3413	0.2912	0.3226	0.8626	6.93e-18
14:55597632	rs79109213	G	A	intronic	.	.	LGALS3	0.0787	0.07644	0.07978	0.9547	0.1156
14:55597875	rs7157768	G	C	intronic	.	.	LGALS3	0.008	0.008759	0.007698	1.139	0.1359
14:55598030	rs2147972	T	C	intronic	.	.	LGALS3	0.4248	0.3678	0.4026	0.8632	1.44e-19
14:55599181	rs78733901	A	C	intronic	.	.	LGALS3	0.0071	0.015	0.01098	1.371	6.14e-06
14:55600282	rs1047556	A	T	intronic	.	.	LGALS3	0.4253	0.369	0.4031	0.8659	7.72e-19
14:55600405	rs57970196	C	T	intronic	.	.	LGALS3	0.4256	0.3678	0.4026	0.8631	1.31e-19
14:55600430	rs73271727	G	T	intronic	.	.	LGALS3	0.1679	0.143	0.1617	0.8646	4.15e-11
14:55600939	rs76426991	G	A	intronic	.	.	LGALS3	0.0784	0.07648	0.07972	0.9559	0.1258
14:55602980	rs141732289	C	A	intronic	.	.	LGALS3	0.0111	0.009168	0.0116	0.7881	0.00248
14:55603002	rs1009977	T	G	intronic	.	.	LGALS3	0.4305	0.384	0.4142	0.8815	5.67e-15
14:55603061	rs1009978	C	G	intronic	.	.	LGALS3	0.4397	0.3927	0.4219	0.8859	5.07e-14
14:55604240	rs74050920	T	C	intronic	.	.	LGALS3	0.0062	0.01435	0.01036	1.391	4.08e-06
14:55604353	rs2075598	C	T	intronic	.	.	LGALS3	0.0072	0.01595	0.01132	1.416	3.51e-07
14:55604935	rs4644	C	A	exonic	nonsynonymous SNV	p.P64H	LGALS3	0.4241	0.3678	0.4026	0.8632	1.4e-19
14:55605036	rs4652	A	C	exonic	nonsynonymous SNV	p.T98P	LGALS3	0.4471	0.4007	0.4292	0.8891	2.37e-13
14:55605268	rs72716688	A	G	intronic	.	.	LGALS3	0.0069	0.007975	0.007273	1.097	0.3062
14:55605355	rs11850516	T	C	intronic	.	.	LGALS3	0.0072	0.01595	0.01132	1.416	3.51e-07
14:55605884	rs146268003	A	T	intronic	.	.	LGALS3	0.0112	0.009202	0.01163	0.7891	0.002576
14:55606629	rs72716690	A	G	intronic	.	.	LGALS3	0.0069	0.007975	0.007273	1.097	0.3062
14:55606767	rs17128230	C	T	intronic	.	.	LGALS3	0.0092	0.01777	0.01408	1.266	0.0002615
14:55607366	rs8004787	C	T	intronic	.	.	LGALS3	0.4475	0.4009	0.4292	0.8898	3.42e-13
14:55607781	rs72716692	A	G	intronic	.	.	LGALS3	0.0065	0.007873	0.007273	1.083	0.3806
14:55608016	rs74050921	G	A	intronic	.	.	LGALS3	0.0073	0.01527	0.01115	1.375	4.25e-06
14:55608444	rs56358335	G	C	intronic	.	.	LGALS3	0.0071	0.015	0.01101	1.368	7.23e-06
14:55609234	rs2075601	C	T	intronic	.	.	LGALS3	0.4476	0.4008	0.4292	0.8896	3e-13
14:55609774	rs2075602	A	G	intronic	.	.	LGALS3	0.4471	0.4008	0.4292	0.8897	3.21e-13
14:55609955	rs2075603	C	A	intronic	.	.	LGALS3	0.4249	0.3678	0.4026	0.8632	1.44e-19
14:55610242	rs6573005	C	A	intronic	.	.	LGALS3	0.4321	0.3841	0.4142	0.8819	6.91e-15
14:55610328	rs8011980	C	T	intronic	.	.	LGALS3	0.007	0.015	0.01101	1.368	7.23e-06
14:55610432	rs6573006	T	C	intronic	.	.	LGALS3	0.4326	0.384	0.4142	0.8818	6.45e-15
14:55610854	rs10498474	A	G	intronic	.	.	LGALS3	0.0071	0.01496	0.01101	1.364	8.54e-06
14:55610940	rs8013027	C	G	intronic	.	.	LGALS3	0.4326	0.3764	0.4102	0.8677	1.87e-18
14:55611441	rs10137409	A	C	intronic	.	.	LGALS3	0.4254	0.369	0.403	0.8661	8.8e-19
14:55611839	rs11125	A	T	exonic	nonsynonymous SNV	p.Q201H	LGALS3	0.0785	0.07658	0.07992	0.9547	0.1153
14:55612480	rs10498475	C	T	downstream	.	.	LGALS3	0.0787	0.07658	0.07995	0.9543	0.1123
14:55612573	rs76424323	A	G	downstream	.	.	LGALS3	0.0788	0.07658	0.07995	0.9543	0.1123
14:55612744	rs7140872	C	T	downstream	.	.	LGALS3	0.4261	0.3689	0.4031	0.8656	6.58e-19
14:55612787	rs1815316	C	T	downstream	.	.	LGALS3	0.4252	0.3689	0.4031	0.8656	6.58e-19
14:55612798	rs10141323	G	A	downstream	.	.	LGALS3	0.0079	0.008691	0.007613	1.143	0.128
14:55614636	rs2274273	G	A	downstream	.	.	DLGAP5	0.4254	0.3691	0.4034	0.8651	4.47e-19
14:55614794	rs2274272	A	G	downstream	.	.	DLGAP5	0.0071	0.01496	0.01104	1.361	1e-05
14:55615941	rs17832359	T	C	intronic	.	.	DLGAP5	0.4253	0.3677	0.4028	0.862	6.39e-20
14:55616740	rs11621351	C	A	intronic	.	.	DLGAP5	0.4238	0.3676	0.4028	0.8617	5.07e-20
14:55616937	rs2340931	T	G	intronic	.	.	DLGAP5	0.4406	0.3926	0.4222	0.8847	2.68e-14
14:55617012	rs72716698	C	T	intronic	.	.	DLGAP5	0.0069	0.007975	0.007302	1.093	0.3266
14:55617101	rs2340932	C	T	intronic	.	.	DLGAP5	0.008	0.008759	0.007641	1.148	0.1156
14:55617302	rs28405981	A	G	intronic	.	.	DLGAP5	0.0081	0.008759	0.007641	1.148	0.1156
14:55617612	rs57750925	C	T	intronic	.	.	DLGAP5	0.0071	0.01496	0.01101	1.364	8.54e-06
14:55617755	rs7493394	A	T	intronic	.	.	DLGAP5	0.4256	0.3689	0.4033	0.8647	3.64e-19
14:55617844	rs11622740	G	A	intronic	.	.	DLGAP5	0.4256	0.3689	0.4033	0.8648	3.89e-19
14:55618524	rs35954941	C	G	exonic	nonsynonymous SNV	p.E753Q	DLGAP5	0.0069	0.007975	0.007302	1.093	0.3266
14:55619311	rs15870	A	G	exonic	synonymous SNV	p.N706N	DLGAP5	0.4255	0.3687	0.4031	0.8649	4.12e-19
14:55619476	rs2296490	A	G	intronic	.	.	DLGAP5	0.0077	0.008725	0.007613	1.147	0.1168
14:55619611	rs10140857	G	C	intronic	.	.	DLGAP5	0.4534	0.3876	0.4235	0.8618	2.58e-20
14:55619768	rs17128262	G	A	intronic	.	.	DLGAP5	0.0071	0.01496	0.01101	1.364	8.54e-06
14:55620919	rs74617736	C	T	intronic	.	.	DLGAP5	0.4531	0.3875	0.4233	0.8619	2.82e-20
14:55621116	rs3818451	C	G	intronic	.	.	DLGAP5	0.4747	0.4194	0.4495	0.8846	1.51e-14
14:55621550	rs77977490	A	G	intronic	.	.	DLGAP5	0.0787	0.07668	0.08032	0.951	0.08716
14:55622302	rs142095132	G	A	intronic	.	.	DLGAP5	0.1702	0.1442	0.1576	0.9007	2.25e-06
14:55623215	rs75410433	G	A	intronic	.	.	DLGAP5	0.0785	0.07668	0.08032	0.951	0.08716
14:55623317	rs57033289	C	A	intronic	.	.	DLGAP5	0.3454	0.2891	0.3212	0.8595	1.23e-18
14:55624244	rs11624679	G	A	intronic	.	.	DLGAP5	0.3438	0.2887	0.3207	0.8596	1.35e-18
14:55624245	rs11624600	C	T	intronic	.	.	DLGAP5	0.3439	0.2887	0.3207	0.8596	1.35e-18
14:55624327	rs7159808	G	T	intronic	.	.	DLGAP5	0.4483	0.4004	0.4296	0.8864	5.67e-14
14:55624977	rs2296489	T	C	intronic	.	.	DLGAP5	0.3455	0.2891	0.3213	0.8593	1.11e-18
14:55625684	rs78699839	C	A	intronic	.	.	DLGAP5	0.0511	0.04505	0.0499	0.8984	0.004034
14:55625938	rs6573007	T	G	intronic	.	.	DLGAP5	0.4471	0.4004	0.4297	0.8862	5.14e-14
14:55625977	rs8011834	A	C	intronic	.	.	DLGAP5	0.433	0.3838	0.4147	0.8789	1.28e-15
14:55626353	rs7151339	T	C	intronic	.	.	DLGAP5	0.008	0.008725	0.00767	1.139	0.1373
14:55627489	rs10149435	C	T	intronic	.	.	DLGAP5	0.4254	0.3689	0.4036	0.8635	1.62e-19
14:55627919	rs112424812	G	A	intronic	.	.	DLGAP5	0.0745	0.05722	0.06286	0.9049	0.002722
14:55628554	rs112072844	T	C	intronic	.	.	DLGAP5	0.0744	0.07658	0.08038	0.9489	0.07419
14:55628900	rs55772085	G	T	intronic	.	.	DLGAP5	0.0073	0.01517	0.01112	1.369	5.98e-06
14:55628903	rs74050928	T	C	intronic	.	.	DLGAP5	0.0072	0.01517	0.01112	1.369	5.98e-06
14:55629050	rs66871576	C	T	intronic	.	.	DLGAP5	0.425	0.3672	0.4025	0.8616	4.91e-20
14:55629128	rs56660630	C	G	intronic	.	.	DLGAP5	0.4462	0.4004	0.4297	0.8862	5.08e-14
14:55630571	rs66842809	T	C	intronic	.	.	DLGAP5	0.3464	0.2909	0.3224	0.8623	6.1e-18
14:55630603	rs7142704	C	A	intronic	.	.	DLGAP5	0.4303	0.3837	0.4144	0.8797	2.02e-15
14:55630610	rs72718804	G	A	intronic	.	.	DLGAP5	0.4231	0.3676	0.403	0.8613	3.92e-20
14:55631111	rs72718806	G	A	intronic	.	.	DLGAP5	0.0069	0.007941	0.007358	1.08	0.3965
14:55631777	rs113773209	G	T	intronic	.	.	DLGAP5	0.0786	0.07661	0.08049	0.9479	0.06848
14:55631823	rs7148957	A	G	intronic	.	.	DLGAP5	0.0071	0.01489	0.01101	1.358	1.19e-05
14:55632289	rs72718810	C	T	intronic	.	.	DLGAP5	0.0066	0.007055	0.006538	1.08	0.4247
14:55632306	rs7154368	C	T	intronic	.	.	DLGAP5	0.0036	0.009406	0.006792	1.388	0.0001991
14:55633213	rs11851945	C	T	intronic	.	.	DLGAP5	0.0072	0.01517	0.01112	1.369	5.98e-06
14:55633527	rs10140881	T	C	intronic	.	.	DLGAP5	0.0874	0.08813	0.09079	0.9679	0.2387
14:55634072	rs59700273	A	T	intronic	.	.	DLGAP5	0.0071	0.01489	0.01101	1.358	1.19e-05
14:55634416	rs72718813	A	C	intronic	.	.	DLGAP5	0.007	0.007941	0.007387	1.076	0.4203
14:55634977	rs72718815	T	G	intronic	.	.	DLGAP5	0.007	0.007941	0.007387	1.076	0.4203
14:55635209	rs10134800	A	G	intronic	.	.	DLGAP5	0.4489	0.4015	0.4307	0.8867	6.38e-14
14:55635246	rs72718818	T	G	intronic	.	.	DLGAP5	0.0069	0.007873	0.007387	1.066	0.4788
14:55635323	rs10134983	C	T	intronic	.	.	DLGAP5	0.0953	0.1043	0.1023	1.021	0.4253
14:55635685	rs28547246	A	G	intronic	.	.	DLGAP5	0.0874	0.08813	0.09079	0.9679	0.2387
14:55635736	rs76150478	T	C	intronic	.	.	DLGAP5	0.0073	0.01517	0.01112	1.369	5.98e-06
14:55635830	rs13379158	A	C	intronic	.	.	DLGAP5	0.0947	0.1043	0.1023	1.021	0.4253
14:55636259	rs17128275	G	A	exonic	nonsynonymous SNV	p.T469I	DLGAP5	0.0071	0.01489	0.01101	1.358	1.19e-05
14:55636301	rs76187513	A	T	intronic	.	.	DLGAP5	0.0796	0.07777	0.08176	0.9471	0.06251
14:55636358	rs17128277	C	T	intronic	.	.	DLGAP5	0.007	0.01489	0.01101	1.358	1.19e-05
14:55636438	rs6650507	T	C	intronic	.	.	DLGAP5	0.0079	0.008827	0.007698	1.148	0.1132
14:55637612	rs76123662	C	T	intronic	.	.	DLGAP5	0.0178	0.02082	0.02309	0.8996	0.05034
14:55638059	rs7147666	G	A	intronic	.	.	DLGAP5	0.0072	0.01517	0.01112	1.369	5.98e-06
14:55638701	rs11845848	T	G	intronic	.	.	DLGAP5	0.0954	0.1044	0.1023	1.022	0.3933
14:55639486	rs113065061	G	A	intronic	.	.	DLGAP5	0.0792	0.07784	0.08182	0.9473	0.06337
14:55639512	rs73271796	C	T	intronic	.	.	DLGAP5	0.008	0.008793	0.007698	1.143	0.1241
14:55639854	rs75539435	C	T	intronic	.	.	DLGAP5	0.0072	0.01489	0.01101	1.358	1.19e-05
14:55640239	rs77157289	T	C	intronic	.	.	DLGAP5	0.0794	0.07784	0.08182	0.9473	0.06337
14:55640671	rs28676392	T	A	intronic	.	.	DLGAP5	0.0882	0.0881	0.09079	0.9675	0.2327
14:55641554	rs112760840	G	A	intronic	.	.	DLGAP5	0.08	0.07777	0.08176	0.9471	0.06251
14:55641714	rs8018110	C	T	intronic	.	.	DLGAP5	0.447	0.4011	0.43	0.8875	1e-13
14:55643524	rs113179485	G	A	intronic	.	.	DLGAP5	0.1738	0.1444	0.1576	0.9022	3.23e-06
14:55643635	rs8009060	A	G	intronic	.	.	DLGAP5	0.0069	0.01489	0.01101	1.358	1.19e-05
14:55643752	rs8009244	A	G	intronic	.	.	DLGAP5	0.0988	0.1123	0.11	1.023	0.3575
14:55643773	rs72718819	T	G	intronic	.	.	DLGAP5	0.0071	0.007839	0.007415	1.058	0.537
14:55643774	rs8010751	T	G	intronic	.	.	DLGAP5	0.007	0.01489	0.01101	1.358	1.19e-05
14:55643857	rs8010791	T	G	exonic	nonsynonymous SNV	p.Q324H	DLGAP5	0.007	0.01489	0.01101	1.358	1.19e-05
14:55643908	rs10144326	A	G	exonic	synonymous SNV	p.F307F	DLGAP5	0.0952	0.1043	0.1023	1.021	0.4253
14:55644291	rs72718821	C	T	intronic	.	.	DLGAP5	0.007	0.007839	0.007387	1.062	0.5097
14:55644824	rs28408795	T	C	intronic	.	.	DLGAP5	0.007	0.01489	0.01101	1.358	1.19e-05
14:55645151	rs76074907	T	G	intronic	.	.	DLGAP5	0.0796	0.07777	0.08176	0.9471	0.06251
14:55645372	rs74655491	C	T	intronic	.	.	DLGAP5	0.0797	0.07777	0.08176	0.9471	0.06251
14:55645386	rs8021306	T	C	intronic	.	.	DLGAP5	0.0085	0.01043	0.009085	1.149	0.08244
14:55645653	rs150372296	T	C	intronic	.	.	DLGAP5	0.007	0.007839	0.007415	1.058	0.537
14:55645733	rs112250637	C	T	intronic	.	.	DLGAP5	0.0071	0.007839	0.007415	1.058	0.537
14:55646000	rs79509284	G	A	intronic	.	.	DLGAP5	0.1738	0.1438	0.1568	0.9036	4.71e-06
14:55646032	rs74050932	A	T	intronic	.	.	DLGAP5	0.0071	0.01489	0.01101	1.358	1.19e-05
14:55646435	rs72718824	T	C	intronic	.	.	DLGAP5	0.007	0.007839	0.007387	1.062	0.5097
14:55647798	rs8012105	A	C	intronic	.	.	DLGAP5	0.0878	0.0881	0.09079	0.9675	0.2327
14:55647840	rs11622636	C	T	intronic	.	.	DLGAP5	0.3442	0.2886	0.3202	0.8614	4.14e-18
14:55648115	rs58737648	C	T	intronic	.	.	DLGAP5	0.0871	0.09519	0.09447	1.008	0.7564
14:55648653	rs76113365	C	T	intronic	.	.	DLGAP5	0.0797	0.07781	0.08173	0.9479	0.06672
14:55648760	rs77478035	G	C	intronic	.	.	DLGAP5	0.0793	0.07781	0.08173	0.9479	0.06672
14:55648890	rs7155936	A	T	intronic	.	.	DLGAP5	0.0071	0.01489	0.01098	1.362	1.01e-05
14:55650916	rs7157585	C	A	intronic	.	.	DLGAP5	0.007	0.01489	0.01098	1.362	1.01e-05
14:55651074	rs78040821	A	G	intronic	.	.	DLGAP5	0.0795	0.07781	0.08173	0.9479	0.06672
14:55651553	rs8003961	A	G	intronic	.	.	DLGAP5	0.088	0.08837	0.09099	0.9684	0.2464
14:55651733	rs7141563	A	G	intronic	.	.	DLGAP5	0.0071	0.01489	0.01098	1.362	1.01e-05
14:55651957	rs11844443	G	A	intronic	.	.	DLGAP5	0.0881	0.08837	0.09102	0.9681	0.2414
14:55652187	rs7147102	G	C	intronic	.	.	DLGAP5	0.0071	0.01489	0.01098	1.362	1.01e-05
14:55652189	rs7147106	G	T	intronic	.	.	DLGAP5	0.4472	0.4011	0.4301	0.8874	9.59e-14
14:55652938	rs8010993	G	A	intronic	.	.	DLGAP5	0.0868	0.09277	0.0928	0.9996	0.9888
14:55653210	rs77590387	A	T	intronic	.	.	DLGAP5	0.0797	0.07781	0.08173	0.9479	0.06672
14:55654183	rs2094103	T	C	intronic	.	.	DLGAP5	0.0951	0.1045	0.1025	1.022	0.4093
14:55654386	rs56192604	G	A	intronic	.	.	DLGAP5	0.0072	0.01489	0.01098	1.362	1.01e-05
14:55654409	rs7159490	C	T	intronic	.	.	DLGAP5	0.0868	0.08837	0.09099	0.9684	0.2464
14:55654510	rs80264061	G	A	intronic	.	.	DLGAP5	0.0795	0.07781	0.08173	0.9479	0.06672
14:55655083	rs6573008	C	A	intronic	.	.	DLGAP5	0.0881	0.08837	0.09093	0.9691	0.2567
14:55655291	rs17128292	C	T	intronic	.	.	DLGAP5	0.007	0.01489	0.01101	1.358	1.19e-05
14:55655692	rs2274271	C	T	exonic	nonsynonymous SNV	p.G69E	DLGAP5	0.0951	0.1045	0.1025	1.022	0.396
14:55657169	rs73273623	A	C	intronic	.	.	DLGAP5	0.0079	0.008827	0.007698	1.148	0.1132
14:55658259	rs3759666	G	A	UTR5	.	.	DLGAP5	0.0071	0.01486	0.01098	1.359	1.2e-05
14:55658421	rs3759667	A	G	upstream	.	.	DLGAP5	0.3456	0.2895	0.3216	0.8596	1.33e-18
14:55658455	rs3759668	A	T	upstream	.	.	DLGAP5	0.006	0.006271	0.005717	1.098	0.3625
14:55658675	rs1887494	A	G	upstream	.	.	DLGAP5	0.0144	0.02403	0.01885	1.281	5.33e-06
14:55658985	rs1886784	G	T	upstream	.	.	DLGAP5	0.0071	0.01486	0.01098	1.359	1.2e-05
14:55659291	rs74050937	T	C	upstream	.	.	DLGAP5	0.0071	0.01486	0.01098	1.359	1.2e-05
14:55659597	rs79314401	G	A	intergenic	.	.	DLGAP5;FBXO34	0.0078	0.008486	0.007245	1.173	0.07424
14:55659885	rs147012942	C	T	intergenic	.	.	DLGAP5;FBXO34	0.0071	0.007941	0.007358	1.08	0.3965
14:55660217	rs2147970	C	T	intergenic	.	.	DLGAP5;FBXO34	0.3448	0.2909	0.3229	0.8605	2.01e-18
14:55660302	rs2340935	C	T	intergenic	.	.	DLGAP5;FBXO34	0.0081	0.01108	0.008972	1.237	0.007187
14:55660390	rs2879891	C	G	intergenic	.	.	DLGAP5;FBXO34	0.0075	0.008452	0.007245	1.168	0.08225
14:55660392	rs76068763	C	T	intergenic	.	.	DLGAP5;FBXO34	0.007	0.01486	0.01098	1.359	1.2e-05
14:55660431	rs72718831	C	T	intergenic	.	.	DLGAP5;FBXO34	0.0071	0.007941	0.007358	1.08	0.3965
14:55660863	rs66476033	C	A	intergenic	.	.	DLGAP5;FBXO34	0.3473	0.291	0.3228	0.8608	2.5e-18
14:55661138	rs4525413	A	T	intergenic	.	.	DLGAP5;FBXO34	0.356	0.2982	0.3295	0.8648	1.58e-17
14:55661163	rs113611195	G	A	intergenic	.	.	DLGAP5;FBXO34	0.007	0.007941	0.007358	1.08	0.3965
14:55661241	rs2340936	A	G	intergenic	.	.	DLGAP5;FBXO34	0.3466	0.2911	0.3228	0.8611	2.96e-18
14:55661261	rs112109330	T	C	intergenic	.	.	DLGAP5;FBXO34	0.0072	0.01486	0.01098	1.359	1.2e-05
14:55661495	rs2094436	C	G	intergenic	.	.	DLGAP5;FBXO34	0.3468	0.2911	0.3229	0.861	2.76e-18
14:55662255	rs2985914	T	C	intergenic	.	.	DLGAP5;FBXO34	0.0071	0.01486	0.01098	1.359	1.2e-05
14:55662611	rs28837432	G	A	intergenic	.	.	DLGAP5;FBXO34	0.1118	0.1213	0.119	1.022	0.3613
14:55663918	rs17671923	A	G	intergenic	.	.	DLGAP5;FBXO34	0.0793	0.07794	0.08179	0.949	0.07259
14:55664173	rs112160464	G	A	intergenic	.	.	DLGAP5;FBXO34	0.007	0.007975	0.007387	1.08	0.3928
14:55664608	rs72718835	A	G	intergenic	.	.	DLGAP5;FBXO34	0.007	0.007975	0.007358	1.084	0.3699
14:55664642	rs74801332	G	T	intergenic	.	.	DLGAP5;FBXO34	0.0795	0.07798	0.08182	0.9491	0.07307
14:55664795	rs8009660	T	G	intergenic	.	.	DLGAP5;FBXO34	0.0077	0.008554	0.007302	1.173	0.0727
14:55664889	rs80226907	A	C	intergenic	.	.	DLGAP5;FBXO34	0.0795	0.07798	0.08179	0.9494	0.07519
14:55665275	rs17739689	T	A	intergenic	.	.	DLGAP5;FBXO34	0.1238	0.09348	0.1027	0.9012	9.38e-05
14:55666085	rs74394156	C	T	intergenic	.	.	DLGAP5;FBXO34	0.0512	0.04509	0.0497	0.9029	0.006143
14:55666262	rs72718837	A	G	intergenic	.	.	DLGAP5;FBXO34	0.007	0.007941	0.007358	1.08	0.3965
14:55666822	rs75220705	C	A	intergenic	.	.	DLGAP5;FBXO34	0.0804	0.07798	0.08188	0.9484	0.06899
14:55667030	rs67588230	C	T	intergenic	.	.	DLGAP5;FBXO34	0.3476	0.2908	0.3225	0.8616	4.02e-18
14:55668170	rs56098354	G	T	intergenic	.	.	DLGAP5;FBXO34	0.1688	0.1448	0.1632	0.8683	1.27e-10
14:55668505	rs79485449	A	C	intergenic	.	.	DLGAP5;FBXO34	0.0761	0.07781	0.08165	0.949	0.07275
14:55669081	rs7153651	G	A	intergenic	.	.	DLGAP5;FBXO34	0.0044	0.009679	0.006906	1.406	9.53e-05
14:55669241	rs7153418	A	C	intergenic	.	.	DLGAP5;FBXO34	0.0039	0.009679	0.006934	1.4	0.0001139
14:55670155	rs10133915	G	A	intergenic	.	.	DLGAP5;FBXO34	0.0077	0.00852	0.00733	1.164	0.08814
14:55670402	rs79450701	G	A	intergenic	.	.	DLGAP5;FBXO34	0.0533	0.04621	0.05091	0.9032	0.005731
14:55670739	rs77803586	A	G	intergenic	.	.	DLGAP5;FBXO34	0.0058	0.006237	0.00566	1.102	0.3414
14:55670866	rs67958555	G	A	intergenic	.	.	DLGAP5;FBXO34	0.3472	0.2904	0.3225	0.86	1.57e-18
14:55671485	rs112034739	A	C	intergenic	.	.	DLGAP5;FBXO34	0.0789	0.07798	0.08188	0.9484	0.06899
14:55671732	rs8017821	A	G	intergenic	.	.	DLGAP5;FBXO34	0.0072	0.01486	0.01101	1.355	1.4e-05
14:55671897	rs72718840	T	C	intergenic	.	.	DLGAP5;FBXO34	0.007	0.007975	0.007358	1.084	0.3699
14:55671961	rs75245937	T	C	intergenic	.	.	DLGAP5;FBXO34	0.0039	0.009679	0.006934	1.4	0.0001139
14:55672055	rs67092614	G	A	intergenic	.	.	DLGAP5;FBXO34	0.347	0.2904	0.3225	0.8597	1.26e-18
14:55672494	rs78746402	T	G	intergenic	.	.	DLGAP5;FBXO34	0.0072	0.01513	0.01112	1.366	7.07e-06
14:55672525	rs79408362	G	T	intergenic	.	.	DLGAP5;FBXO34	0.0038	0.009406	0.006821	1.383	0.0002366
14:55673394	rs17672058	C	T	intergenic	.	.	DLGAP5;FBXO34	0.3479	0.2905	0.3226	0.86	1.52e-18
14:55673723	rs67215571	G	A	intergenic	.	.	DLGAP5;FBXO34	0.3445	0.2904	0.3225	0.8598	1.37e-18
14:55674446	rs60715972	C	G	intergenic	.	.	DLGAP5;FBXO34	0.0072	0.01486	0.01101	1.355	1.4e-05
14:55674635	rs78497231	A	G	intergenic	.	.	DLGAP5;FBXO34	0.0795	0.07798	0.08188	0.9484	0.06899
14:55674847	rs10147434	C	T	intergenic	.	.	DLGAP5;FBXO34	0.4495	0.4028	0.4322	0.8858	3.88e-14
14:55675441	rs73273649	T	C	intergenic	.	.	DLGAP5;FBXO34	0.0077	0.00852	0.00733	1.164	0.08814
14:55675807	rs114276580	G	A	intergenic	.	.	DLGAP5;FBXO34	0.0075	0.007975	0.007358	1.084	0.3699
14:55676627	rs74568403	A	C	intergenic	.	.	DLGAP5;FBXO34	0.0794	0.07798	0.08188	0.9484	0.06899
14:55677644	rs75030357	C	T	intergenic	.	.	DLGAP5;FBXO34	0.0057	0.01486	0.01101	1.355	1.4e-05
14:55677937	rs113619131	C	T	intergenic	.	.	DLGAP5;FBXO34	0.0794	0.07805	0.08205	0.9471	0.06224
14:55678088	rs4040064	G	T	intergenic	.	.	DLGAP5;FBXO34	0.3475	0.2911	0.3228	0.8614	3.38e-18
14:55679032	rs7160411	C	T	intergenic	.	.	DLGAP5;FBXO34	0.0873	0.09566	0.09487	1.009	0.7304
14:55679122	rs72718843	T	C	intergenic	.	.	DLGAP5;FBXO34	0.007	0.007975	0.007358	1.084	0.3699
14:55679168	rs72718844	A	T	intergenic	.	.	DLGAP5;FBXO34	0.007	0.007975	0.007358	1.084	0.3699
14:55679228	rs150002785	T	C	intergenic	.	.	DLGAP5;FBXO34	0.0088	0.006109	0.006287	0.9715	0.7844
14:55679671	rs7161502	A	G	intergenic	.	.	DLGAP5;FBXO34	0.0027	0.00903	0.006405	1.414	0.0001589
14:55680361	rs112256464	G	T	intergenic	.	.	DLGAP5;FBXO34	0.3472	0.2911	0.3228	0.8614	3.38e-18
14:55680781	rs72718845	T	C	intergenic	.	.	DLGAP5;FBXO34	0.007	0.007975	0.007358	1.084	0.3699
14:55681010	rs113988581	C	A	intergenic	.	.	DLGAP5;FBXO34	0.0796	0.07815	0.08222	0.9463	0.05815
14:55681611	rs112392277	G	A	intergenic	.	.	DLGAP5;FBXO34	0.0797	0.07822	0.08213	0.9483	0.06824
14:55681852	rs10136880	A	T	intergenic	.	.	DLGAP5;FBXO34	0.0076	0.008554	0.007273	1.178	0.0662
14:55681905	rs17128303	T	C	intergenic	.	.	DLGAP5;FBXO34	0.0039	0.009679	0.006934	1.4	0.0001139
14:55682062	rs60023093	G	C	intergenic	.	.	DLGAP5;FBXO34	0.0072	0.01483	0.01101	1.352	1.65e-05
14:55682324	rs6573009	T	G	intergenic	.	.	DLGAP5;FBXO34	0.4501	0.4038	0.4328	0.8873	8.52e-14
14:55682699	rs7160575	A	G	intergenic	.	.	DLGAP5;FBXO34	0.0037	0.009406	0.006821	1.383	0.0002366
14:55683172	rs72718846	C	G	intergenic	.	.	DLGAP5;FBXO34	0.0069	0.007873	0.007302	1.079	0.404
14:55683211	rs1952087	A	C	intergenic	.	.	DLGAP5;FBXO34	0.447	0.3982	0.4285	0.8824	6.37e-15
14:55683236	rs1952086	A	T	intergenic	.	.	DLGAP5;FBXO34	0.0039	0.009679	0.006934	1.4	0.0001139
14:55683602	rs72718847	A	T	intergenic	.	.	DLGAP5;FBXO34	0.007	0.007975	0.007358	1.084	0.3699
14:55683908	rs11845284	T	C	intergenic	.	.	DLGAP5;FBXO34	0.0988	0.1071	0.1057	1.015	0.5703
14:55684388	rs58269011	A	G	intergenic	.	.	DLGAP5;FBXO34	0.3482	0.2911	0.3229	0.861	2.67e-18
14:55684729	rs12323804	C	T	intergenic	.	.	DLGAP5;FBXO34	0.0045	0.01227	0.008717	1.413	8.65e-06
14:55686042	rs76085996	A	G	intergenic	.	.	DLGAP5;FBXO34	0.007	0.007975	0.007358	1.084	0.3699
14:55686048	rs60204830	C	T	intergenic	.	.	DLGAP5;FBXO34	0.0073	0.0151	0.01112	1.363	8.35e-06
14:55686554	rs7142831	T	G	intergenic	.	.	DLGAP5;FBXO34	0.0072	0.01483	0.01101	1.352	1.65e-05
14:55686601	rs7141706	C	G	intergenic	.	.	DLGAP5;FBXO34	0.0876	0.09584	0.09509	1.009	0.7489
14:55687205	rs140156334	T	C	intergenic	.	.	DLGAP5;FBXO34	0.0054	0.01166	0.00866	1.35	0.0001401
14:55687845	rs59155162	T	C	intergenic	.	.	DLGAP5;FBXO34	0.0078	0.01769	0.01291	1.377	6.72e-07
14:55687877	rs190843852	A	G	intergenic	.	.	DLGAP5;FBXO34	0.0196	0.01817	0.01726	1.053	0.3865
14:55687961	rs57571649	A	T	intergenic	.	.	DLGAP5;FBXO34	0.1685	0.1448	0.1636	0.8656	4.75e-11
14:55688743	rs7153958	A	C	intergenic	.	.	DLGAP5;FBXO34	0.0078	0.01769	0.01291	1.377	6.72e-07
14:55688939	rs72718850	C	T	intergenic	.	.	DLGAP5;FBXO34	0.007	0.007975	0.007358	1.084	0.3699
14:55689749	rs10483640	G	A	intergenic	.	.	DLGAP5;FBXO34	0.0073	0.0151	0.01112	1.363	8.35e-06
14:55690525	rs751059	C	G	intergenic	.	.	DLGAP5;FBXO34	0.0497	0.04431	0.04879	0.9038	0.007132
14:55690579	rs7155729	G	A	intergenic	.	.	DLGAP5;FBXO34	0.0073	0.0151	0.01112	1.363	8.35e-06
14:55690993	rs7160753	G	C	intergenic	.	.	DLGAP5;FBXO34	0.0072	0.01483	0.01101	1.352	1.65e-05
14:55691089	rs7160642	C	T	intergenic	.	.	DLGAP5;FBXO34	0.0073	0.0151	0.01112	1.363	8.35e-06
14:55691662	rs79045771	G	A	intergenic	.	.	DLGAP5;FBXO34	0.0786	0.07798	0.0819	0.948	0.06703
14:55691837	rs10129161	A	T	intergenic	.	.	DLGAP5;FBXO34	0.0079	0.008588	0.007472	1.151	0.112
14:55692182	rs7145502	G	A	intergenic	.	.	DLGAP5;FBXO34	0.0072	0.01483	0.01101	1.352	1.65e-05
14:55692832	rs74579281	G	A	intergenic	.	.	DLGAP5;FBXO34	0.1234	0.09481	0.1039	0.9037	0.0001309
14:55693575	rs79703136	C	T	intergenic	.	.	DLGAP5;FBXO34	0.0798	0.07798	0.0819	0.948	0.06703
14:55693596	rs75260219	T	A	intergenic	.	.	DLGAP5;FBXO34	0.0073	0.0151	0.01112	1.363	8.35e-06
14:55694585	rs60209533	G	T	intergenic	.	.	DLGAP5;FBXO34	0.0075	0.0153	0.01143	1.344	1.76e-05
14:55694633	rs75978531	G	A	intergenic	.	.	DLGAP5;FBXO34	0.0053	0.006135	0.00566	1.084	0.432
14:55694882	rs118102076	A	G	intergenic	.	.	DLGAP5;FBXO34	0.001	0.0006419	0.0006074	1.057	0.8669
14:55694887	rs57612384	T	A	intergenic	.	.	DLGAP5;FBXO34	0.008	0.01789	0.01319	1.363	1.24e-06
14:55695437	rs78608731	G	A	intergenic	.	.	DLGAP5;FBXO34	0.0532	0.04587	0.05055	0.9031	0.005844
14:55695505	rs9919921	A	G	intergenic	.	.	DLGAP5;FBXO34	0.3528	0.2927	0.3244	0.8617	3.67e-18
14:55695579	rs35082180	G	T	intergenic	.	.	DLGAP5;FBXO34	0.1014	0.112	0.1096	1.024	0.3371
14:55695716	rs35775858	T	C	intergenic	.	.	DLGAP5;FBXO34	0.0075	0.0153	0.01143	1.344	1.76e-05
14:55696001	rs58843572	T	C	intergenic	.	.	DLGAP5;FBXO34	0.0082	0.01823	0.01336	1.372	6.18e-07
14:55696294	rs113379416	G	A	intergenic	.	.	DLGAP5;FBXO34	0.0795	0.07798	0.08193	0.9476	0.06511
14:55697207	rs67773067	G	T	intergenic	.	.	DLGAP5;FBXO34	0.1688	0.1445	0.1632	0.8659	5.63e-11
14:55698602	rs111885656	C	A	intergenic	.	.	DLGAP5;FBXO34	0.0069	0.007975	0.007358	1.084	0.3699
14:55699958	rs10132349	C	A	intergenic	.	.	DLGAP5;FBXO34	0.101	0.112	0.1096	1.024	0.3383
14:55700023	rs78812999	C	T	intergenic	.	.	DLGAP5;FBXO34	0.0789	0.07794	0.0819	0.9475	0.06467
14:55700284	rs17672298	T	C	intergenic	.	.	DLGAP5;FBXO34	0.1701	0.1443	0.1631	0.865	4.18e-11
14:55700997	rs7147172	T	C	intergenic	.	.	DLGAP5;FBXO34	0.0082	0.01817	0.01336	1.366	8.63e-07
14:55701443	rs143246294	T	G	intergenic	.	.	DLGAP5;FBXO34	0.0334	0.03043	0.03204	0.9484	0.2439
14:55701935	rs111835834	C	T	intergenic	.	.	DLGAP5;FBXO34	0.0069	0.007975	0.007358	1.084	0.3699
14:55702263	rs67416413	A	G	intergenic	.	.	DLGAP5;FBXO34	0.3481	0.2909	0.3227	0.8612	3.01e-18
14:55702693	rs67008693	T	C	intergenic	.	.	DLGAP5;FBXO34	0.3479	0.2909	0.3227	0.8612	3.01e-18
14:55702825	rs76755122	G	A	intergenic	.	.	DLGAP5;FBXO34	0.0791	0.07798	0.08199	0.9469	0.0614
14:55702908	rs68153899	C	T	intergenic	.	.	DLGAP5;FBXO34	0.1697	0.1443	0.1631	0.8652	4.46e-11
14:55703062	rs28883964	A	C	intergenic	.	.	DLGAP5;FBXO34	0.0081	0.01786	0.01322	1.358	1.72e-06
14:55703337	rs80009717	G	T	intergenic	.	.	DLGAP5;FBXO34	0.0057	0.006169	0.00566	1.09	0.4003
14:55704060	rs112563743	C	T	intergenic	.	.	DLGAP5;FBXO34	0.3475	0.2909	0.3227	0.861	2.77e-18
14:55704128	rs7142857	C	T	intergenic	.	.	DLGAP5;FBXO34	0.4504	0.4033	0.4324	0.8873	8.62e-14
14:55704913	rs75264943	G	A	intergenic	.	.	DLGAP5;FBXO34	0.0075	0.0153	0.01146	1.34	2.05e-05
14:55705618	rs1971474	G	C	intergenic	.	.	DLGAP5;FBXO34	0.007	0.007873	0.006792	1.16	0.1077
14:55705708	rs139041027	C	T	intergenic	.	.	DLGAP5;FBXO34	0.0788	0.07798	0.08193	0.9476	0.06511
14:55705834	rs141576010	C	T	intergenic	.	.	DLGAP5;FBXO34	0.079	0.07798	0.08193	0.9476	0.06511
14:55705904	rs17672364	G	T	intergenic	.	.	DLGAP5;FBXO34	0.3476	0.2908	0.3226	0.8609	2.64e-18
14:55706523	rs7155704	A	G	intergenic	.	.	DLGAP5;FBXO34	0.0075	0.0153	0.01146	1.34	2.05e-05
14:55707363	rs17672376	C	T	intergenic	.	.	DLGAP5;FBXO34	0.0785	0.07774	0.08159	0.9488	0.07179
14:55707364	rs72718856	C	A	intergenic	.	.	DLGAP5;FBXO34	0.007	0.008009	0.007358	1.089	0.3445
14:55707366	rs112293280	C	T	intergenic	.	.	DLGAP5;FBXO34	0.0785	0.07781	0.08159	0.9497	0.07702
14:55708806	rs75068943	A	G	intergenic	.	.	DLGAP5;FBXO34	0.0794	0.07798	0.08193	0.9476	0.06511
14:55708997	rs17128323	G	A	intergenic	.	.	DLGAP5;FBXO34	0.0076	0.01537	0.01152	1.34	2.02e-05
14:55709532	rs75972605	G	A	intergenic	.	.	DLGAP5;FBXO34	0.0072	0.007907	0.006792	1.165	0.09737
14:55709848	rs74050958	G	C	intergenic	.	.	DLGAP5;FBXO34	0.0075	0.01537	0.01152	1.34	2.02e-05
14:55710105	rs10132875	C	T	intergenic	.	.	DLGAP5;FBXO34	0.0072	0.007975	0.006821	1.171	0.08696
14:55710945	rs72715705	C	T	intergenic	.	.	DLGAP5;FBXO34	0.0069	0.007907	0.007302	1.084	0.377
14:55711056	rs78737780	C	T	intergenic	.	.	DLGAP5;FBXO34	0.0071	0.007941	0.006792	1.17	0.08789
14:55711280	rs72715707	C	G	intergenic	.	.	DLGAP5;FBXO34	0.007	0.008009	0.007358	1.089	0.3445
14:55711363	rs113314894	G	C	intergenic	.	.	DLGAP5;FBXO34	0.0789	0.07798	0.08193	0.9476	0.06511
14:55711674	rs8016716	G	T	intergenic	.	.	DLGAP5;FBXO34	0.0076	0.01537	0.01152	1.34	2.02e-05
14:55711690	rs8016444	C	T	intergenic	.	.	DLGAP5;FBXO34	0.0076	0.01537	0.01152	1.34	2.02e-05
14:55711692	rs72715709	C	T	intergenic	.	.	DLGAP5;FBXO34	0.1695	0.1446	0.1634	0.8657	5.05e-11
14:55712399	rs10139912	G	T	intergenic	.	.	DLGAP5;FBXO34	0.0947	0.1038	0.1026	1.013	0.6222
14:55713197	rs4334208	A	G	intergenic	.	.	DLGAP5;FBXO34	0.0076	0.01568	0.01155	1.363	5.51e-06
14:55713246	rs10131926	T	C	intergenic	.	.	DLGAP5;FBXO34	0.4502	0.4039	0.4329	0.8878	1.13e-13
14:55713360	rs113591677	T	C	intergenic	.	.	DLGAP5;FBXO34	0.0791	0.07801	0.08196	0.9477	0.06555
14:55713445	rs7144292	A	G	intergenic	.	.	DLGAP5;FBXO34	0.4505	0.403	0.4324	0.8863	4.98e-14
14:55714840	rs8013528	A	T	intergenic	.	.	DLGAP5;FBXO34	0.1018	0.1118	0.1095	1.023	0.3569
14:55714893	rs72715716	A	G	intergenic	.	.	DLGAP5;FBXO34	0.007	0.008009	0.007358	1.089	0.3445
14:55715571	rs13379420	C	T	intergenic	.	.	DLGAP5;FBXO34	0.0076	0.01568	0.01155	1.363	5.51e-06
14:55716053	rs141194168	T	C	intergenic	.	.	DLGAP5;FBXO34	0.0054	0.01159	0.008632	1.346	0.0001659
14:55716868	rs113475552	C	T	intergenic	.	.	DLGAP5;FBXO34	0.0794	0.07798	0.08193	0.9476	0.06511
14:55717080	rs8010557	T	C	intergenic	.	.	DLGAP5;FBXO34	0.0077	0.009883	0.008915	1.11	0.2027
14:55717379	rs8009718	A	G	intergenic	.	.	DLGAP5;FBXO34	0.1017	0.1118	0.1095	1.024	0.3557
14:55717737	rs141858359	A	C	intergenic	.	.	DLGAP5;FBXO34	0.0058	0.006237	0.005689	1.097	0.3663
14:55717753	rs112672921	G	C	intergenic	.	.	DLGAP5;FBXO34	0.0751	0.07692	0.08055	0.9512	0.08865
14:55717961	rs112765483	A	G	intergenic	.	.	DLGAP5;FBXO34	0.007	0.008248	0.007472	1.105	0.2648
14:55719562	rs75881457	G	A	intergenic	.	.	DLGAP5;FBXO34	0.0787	0.07808	0.08188	0.9497	0.07668
14:55719715	rs8021940	G	A	intergenic	.	.	DLGAP5;FBXO34	0.4487	0.4035	0.4328	0.8867	6.3e-14
14:55719952	rs111432190	G	T	intergenic	.	.	DLGAP5;FBXO34	0.007	0.008009	0.007358	1.089	0.3445
14:55721542	rs112407743	T	G	intergenic	.	.	DLGAP5;FBXO34	0.007	0.008009	0.007358	1.089	0.3445
14:55721592	rs6573010	T	C	intergenic	.	.	DLGAP5;FBXO34	0.45	0.4038	0.433	0.8868	6.63e-14
14:55721863	rs79860430	A	G	intergenic	.	.	DLGAP5;FBXO34	0.0533	0.0488	0.05349	0.9079	0.007195
14:55722187	rs77739240	C	G	intergenic	.	.	DLGAP5;FBXO34	0.0073	0.007873	0.006792	1.16	0.1077
14:55723032	rs113125530	G	A	intergenic	.	.	DLGAP5;FBXO34	0.007	0.008009	0.007358	1.089	0.3445
14:55723999	rs10138259	G	T	intergenic	.	.	DLGAP5;FBXO34	0.0083	0.008929	0.008349	1.07	0.4265
14:55724800	rs79797923	A	T	intergenic	.	.	DLGAP5;FBXO34	0.0078	0.01588	0.01172	1.361	5.32e-06
14:55724927	rs10467798	C	T	intergenic	.	.	DLGAP5;FBXO34	0.451	0.4048	0.4346	0.885	2.37e-14
14:55725279	rs113634338	G	A	intergenic	.	.	DLGAP5;FBXO34	0.0787	0.07798	0.08188	0.9484	0.06899
14:55725470	rs4519260	A	G	intergenic	.	.	DLGAP5;FBXO34	0.451	0.4047	0.4346	0.8846	1.93e-14
14:55725518	rs8005117	C	T	intergenic	.	.	DLGAP5;FBXO34	0.3478	0.2913	0.3232	0.8609	2.57e-18
14:55725774	rs76344480	C	G	intergenic	.	.	DLGAP5;FBXO34	0.007	0.008009	0.007358	1.089	0.3445
14:55726092	rs10144869	G	C	intergenic	.	.	DLGAP5;FBXO34	0.0077	0.01568	0.01149	1.37	3.99e-06
14:55726425	rs2341621	C	T	intergenic	.	.	DLGAP5;FBXO34	0.4513	0.4047	0.4346	0.8843	1.59e-14
14:55726822	rs7148959	C	G	intergenic	.	.	DLGAP5;FBXO34	0.0067	0.01459	0.01078	1.358	1.47e-05
14:55726859	rs187267814	A	G	intergenic	.	.	DLGAP5;FBXO34	0.0036	0.005351	0.004189	1.279	0.03174
14:55727678	rs11851023	G	C	intergenic	.	.	DLGAP5;FBXO34	0.0077	0.01568	0.01152	1.367	4.69e-06
14:55728082	rs10140409	T	C	intergenic	.	.	DLGAP5;FBXO34	0.0085	0.008963	0.008462	1.06	0.4942
14:55728775	rs17740413	C	T	intergenic	.	.	DLGAP5;FBXO34	0.0793	0.07801	0.08182	0.9495	0.07568
14:55729387	rs3825614	G	A	intergenic	.	.	DLGAP5;FBXO34	0.3481	0.2912	0.323	0.8609	2.57e-18
14:55729755	rs3742567	C	T	intergenic	.	.	DLGAP5;FBXO34	0.0085	0.008963	0.00849	1.056	0.5193
14:55730173	rs13379052	T	C	intergenic	.	.	DLGAP5;FBXO34	0.0156	0.01748	0.0161	1.087	0.1731
14:55730295	rs74050963	A	T	intergenic	.	.	DLGAP5;FBXO34	0.0078	0.01592	0.01175	1.361	5.29e-06
14:55730404	rs10140801	C	T	intergenic	.	.	DLGAP5;FBXO34	0.4444	0.3966	0.4269	0.8824	6.75e-15
14:55732213	rs77634916	C	G	intergenic	.	.	DLGAP5;FBXO34	0.0076	0.01673	0.01251	1.343	7.27e-06
14:55733658	rs10150699	A	C	intergenic	.	.	DLGAP5;FBXO34	0.4487	0.4044	0.4342	0.8849	2.29e-14
14:55733677	rs10140063	T	C	intergenic	.	.	DLGAP5;FBXO34	0.3526	0.3	0.3315	0.8642	1e-17
14:55733857	rs113146592	G	A	intergenic	.	.	DLGAP5;FBXO34	0.1765	0.1464	0.1594	0.9043	4.83e-06
14:55733932	rs111788375	T	G	intergenic	.	.	DLGAP5;FBXO34	0.0075	0.009713	0.008915	1.09	0.2919
14:55733965	rs72715725	T	C	intergenic	.	.	DLGAP5;FBXO34	0.0075	0.009713	0.008915	1.09	0.2919
14:55735010	rs8012380	T	G	intergenic	.	.	DLGAP5;FBXO34	0.4522	0.4044	0.4344	0.8838	1.28e-14
14:55735112	rs8011288	C	T	intergenic	.	.	DLGAP5;FBXO34	0.4443	0.3936	0.4248	0.8787	9.02e-16
14:55735322	rs80299099	A	G	intergenic	.	.	DLGAP5;FBXO34	0.053	0.04468	0.04953	0.8975	0.003849
14:55735617	rs72715735	A	C	intergenic	.	.	DLGAP5;FBXO34	0.0075	0.009713	0.008887	1.094	0.2747
14:55735873	rs6573013	T	G	intergenic	.	.	DLGAP5;FBXO34	0.4511	0.404	0.4341	0.8835	1.04e-14
14:55735892	rs6573014	T	C	intergenic	.	.	DLGAP5;FBXO34	0.4505	0.4037	0.4339	0.8834	1.01e-14
14:55736417	rs75141260	A	G	intergenic	.	.	DLGAP5;FBXO34	0.0066	0.01523	0.01095	1.397	1.55e-06
14:55736521	rs112280038	C	T	intergenic	.	.	DLGAP5;FBXO34	0.0069	0.008077	0.007443	1.086	0.3595
14:55736767	rs10149926	T	C	intergenic	.	.	DLGAP5;FBXO34	0.0074	0.01564	0.01132	1.388	1.75e-06
14:55737243	rs2341622	C	A	upstream	.	.	FBXO34	0.4515	0.4039	0.4341	0.8833	9.71e-15
14:55737745	rs79306172	A	G	upstream	.	.	FBXO34	0.0794	0.07798	0.08182	0.9491	0.07307
14:55737832	rs2880103	A	C	upstream	.	.	FBXO34	0.3558	0.2994	0.3313	0.8627	4.23e-18
14:55738018	rs56166765	T	C	upstream	.	.	FBXO34	0.3561	0.2994	0.3313	0.8627	4.23e-18
14:55738165	rs11547116	T	C	UTR5	.	.	FBXO34	0.4492	0.4022	0.4326	0.8821	5.11e-15
14:55738449	rs79163357	G	A	intronic	.	.	FBXO34	0.3546	0.2994	0.3313	0.8627	4.23e-18
14:55738596	rs943590	T	C	intronic	.	.	FBXO34	0.4505	0.4019	0.4324	0.8821	5.02e-15
14:55738907	rs7146752	A	G	UTR5	.	.	FBXO34	0.4509	0.4039	0.4342	0.883	8.19e-15
14:55740737	rs113563539	T	C	intronic	.	.	FBXO34	0.0805	0.07842	0.08233	0.9485	0.06901
14:55740790	rs111343449	G	A	intronic	.	.	FBXO34	0.0069	0.008111	0.007443	1.09	0.3347
14:55741197	rs13379398	T	A	intronic	.	.	FBXO34	0.0074	0.01564	0.01132	1.388	1.75e-06
14:55741287	rs13379169	C	T	intronic	.	.	FBXO34	0.4503	0.4028	0.4326	0.8846	1.98e-14
14:55741370	rs72715746	G	A	intronic	.	.	FBXO34	0.1698	0.1431	0.1629	0.8584	4.03e-12
14:55742113	rs10139337	C	T	intronic	.	.	FBXO34	0.4348	0.3762	0.4116	0.8622	5.28e-20
14:55742288	rs10139678	G	T	intronic	.	.	FBXO34	0.4395	0.3836	0.4185	0.8648	2.21e-19
14:55742292	rs10139683	G	A	intronic	.	.	FBXO34	0.3519	0.2975	0.3291	0.8632	6.71e-18
14:55742924	rs74788661	C	T	intronic	.	.	FBXO34	0.0794	0.07801	0.08193	0.9481	0.06748
14:55743307	rs10142803	C	T	intronic	.	.	FBXO34	0.3547	0.2981	0.3294	0.8648	1.61e-17
14:55743356	rs72715748	C	A	intronic	.	.	FBXO34	0.007	0.008111	0.007443	1.09	0.3347
14:55743405	rs10142823	A	G	intronic	.	.	FBXO34	0.4491	0.4027	0.4323	0.8852	2.87e-14
14:55743528	rs10143136	G	A	intronic	.	.	FBXO34	0.3548	0.2981	0.3294	0.8648	1.61e-17
14:55744642	rs72715749	A	G	intronic	.	.	FBXO34	0.0069	0.008111	0.007443	1.09	0.3347
14:55744673	rs72715750	A	G	intronic	.	.	FBXO34	0.0069	0.008111	0.007443	1.09	0.3347
14:55744810	rs10146637	G	A	intronic	.	.	FBXO34	0.3547	0.2981	0.3294	0.8647	1.51e-17
14:55745812	rs72715752	G	A	intronic	.	.	FBXO34	0.0069	0.008111	0.007443	1.09	0.3347
14:55746091	rs10141552	T	C	intronic	.	.	FBXO34	0.4406	0.3848	0.4193	0.8662	5.36e-19
14:55746126	rs61662514	T	C	intronic	.	.	FBXO34	0.0074	0.01568	0.01132	1.391	1.47e-06
14:55746242	rs77721860	G	T	intronic	.	.	FBXO34	0.0792	0.07794	0.08188	0.9479	0.06658
14:55747086	rs7146748	G	A	intronic	.	.	FBXO34	0.4493	0.4024	0.432	0.885	2.54e-14
14:55747140	rs112900863	C	T	intronic	.	.	FBXO34	0.0793	0.07794	0.08188	0.9479	0.06658
14:55747573	rs7148663	T	A	intronic	.	.	FBXO34	0.0078	0.01731	0.01276	1.363	1.88e-06
14:55747822	rs75031745	T	C	intronic	.	.	FBXO34	0.079	0.07794	0.08188	0.9479	0.06658
14:55748342	rs17128370	C	G	intronic	.	.	FBXO34	0.0038	0.01022	0.007104	1.444	1.72e-05
14:55749380	rs72715756	A	G	intronic	.	.	FBXO34	0.0069	0.008111	0.007443	1.09	0.3347
14:55749407	rs79486031	G	C	intronic	.	.	FBXO34	0.0794	0.07794	0.08188	0.9479	0.06658
14:55749607	rs8021583	G	A	intronic	.	.	FBXO34	0.4412	0.3849	0.4192	0.867	8.96e-19
14:55749905	rs72715758	A	G	intronic	.	.	FBXO34	0.0069	0.008111	0.007443	1.09	0.3347
14:55750625	rs185006875	T	G	intronic	.	.	FBXO34	0.0014	0.004899	0.003173	1.547	0.0008265
14:55750943	rs7155954	G	A	intronic	.	.	FBXO34	0.3552	0.2982	0.3297	0.864	9.82e-18
14:55752075	rs138063247	C	T	intronic	.	.	FBXO34	0.007	0.008009	0.007387	1.085	0.3664
14:55752345	rs28661252	C	A	intronic	.	.	FBXO34	0.0074	0.01568	0.01132	1.391	1.47e-06
14:55753560	rs11158034	C	T	intronic	.	.	FBXO34	0.3557	0.2983	0.3296	0.8647	1.5e-17
14:55753870	rs60248556	T	C	intronic	.	.	FBXO34	0.4402	0.3844	0.4189	0.866	4.74e-19
14:55754562	rs79196946	T	G	intronic	.	.	FBXO34	0.0793	0.07798	0.08193	0.9476	0.06511
14:55755332	rs181962085	C	T	intronic	.	.	FBXO34	0.0022	0.002873	0.002309	1.245	0.168
14:55755392	rs11848456	A	G	intronic	.	.	FBXO34	0.3556	0.2983	0.3296	0.8648	1.63e-17
14:55755640	rs58458194	A	G	intronic	.	.	FBXO34	0.3546	0.2983	0.3296	0.8648	1.63e-17
14:55755788	rs11848575	A	G	intronic	.	.	FBXO34	0.3552	0.2983	0.3296	0.8647	1.5e-17
14:55756120	rs72715763	G	A	intronic	.	.	FBXO34	0.0069	0.008111	0.007443	1.09	0.3347
14:55756218	rs17672950	G	A	intronic	.	.	FBXO34	0.0795	0.07801	0.08193	0.9481	0.06748
14:55756434	rs78198750	T	C	intronic	.	.	FBXO34	0.0506	0.04376	0.04905	0.8873	0.001504
14:55757139	rs2880104	T	A	intronic	.	.	FBXO34	0.0235	0.02658	0.02318	1.151	0.005508
14:55757364	rs67386901	C	T	intronic	.	.	FBXO34	0.3555	0.2982	0.3295	0.8646	1.46e-17
14:55757521	rs144662416	G	T	intronic	.	.	FBXO34	0.003	0.003324	0.003113	1.068	0.6385
14:55757633	rs117109421	G	A	intronic	.	.	FBXO34	0.0793	0.07801	0.08196	0.9477	0.06555
14:55758160	rs11625001	T	C	intronic	.	.	FBXO34	0.442	0.385	0.4193	0.8673	1.07e-18
14:55760681	rs7140628	A	C	intronic	.	.	FBXO34	0.3547	0.2983	0.3296	0.865	1.77e-17
14:55761252	rs80148613	T	C	intronic	.	.	FBXO34	0.0793	0.07801	0.08196	0.9477	0.06555
14:55761983	rs113289681	C	T	intronic	.	.	FBXO34	0.0795	0.07801	0.08199	0.9474	0.06366
14:55762025	rs10146943	G	A	intronic	.	.	FBXO34	0.0079	0.01728	0.01274	1.363	1.9e-06
14:55762429	rs72715769	C	G	intronic	.	.	FBXO34	0.4418	0.3844	0.419	0.8658	4.16e-19
14:55762712	rs17740741	G	C	intronic	.	.	FBXO34	0.4346	0.3762	0.4116	0.8623	5.65e-20
14:55762803	rs68046603	T	A	intronic	.	.	FBXO34	0.4351	0.3763	0.4115	0.8626	6.56e-20
14:55763145	rs147247088	G	A	intronic	.	.	FBXO34	0.0076	0.008111	0.007443	1.09	0.3347
14:55763598	rs78106119	T	C	intronic	.	.	FBXO34	0.052	0.04383	0.0491	0.8877	0.001551
14:55763612	rs7158768	A	C	intronic	.	.	FBXO34	0.4494	0.4028	0.4325	0.885	2.51e-14
14:55763963	rs10142547	T	C	intronic	.	.	FBXO34	0.4491	0.4028	0.4325	0.885	2.51e-14
14:55764331	rs12050099	G	C	intronic	.	.	FBXO34	0.4391	0.3765	0.4116	0.863	8.91e-20
14:55764651	rs10130894	C	T	intronic	.	.	FBXO34	0.0073	0.01564	0.01126	1.395	1.24e-06
14:55765064	rs78610369	C	T	intronic	.	.	FBXO34	0.0791	0.07801	0.08193	0.9481	0.06748
14:55765360	rs117960693	C	T	intronic	.	.	FBXO34	0.0791	0.07801	0.08193	0.9481	0.06748
14:55765402	rs61210954	T	C	intronic	.	.	FBXO34	0.4496	0.4026	0.4324	0.8847	2.11e-14
14:55765787	rs76104714	G	A	intronic	.	.	FBXO34	0.0794	0.07801	0.08193	0.9481	0.06748
14:55765842	rs28379450	C	T	intronic	.	.	FBXO34	0.0074	0.01564	0.01126	1.395	1.24e-06
14:55766009	rs72715773	G	A	intronic	.	.	FBXO34	0.007	0.008111	0.007443	1.09	0.3347
14:55766164	rs66464079	G	T	intronic	.	.	FBXO34	0.3515	0.2982	0.3296	0.8644	1.28e-17
14:55766175	rs191369327	T	C	intronic	.	.	FBXO34	0.0055	0.01206	0.008575	1.412	1.05e-05
14:55766363	rs74050968	A	G	intronic	.	.	FBXO34	0.008	0.01745	0.01293	1.355	2.52e-06
14:55766509	rs66696758	G	A	intronic	.	.	FBXO34	0.4426	0.3843	0.419	0.8655	3.32e-19
14:55767069	rs8022225	A	G	intronic	.	.	FBXO34	0.4501	0.4027	0.4325	0.8845	1.91e-14
14:55767382	rs67514154	T	C	intronic	.	.	FBXO34	0.4419	0.385	0.4194	0.8666	6.66e-19
14:55767395	rs8023197	G	T	intronic	.	.	FBXO34	0.4505	0.4027	0.4325	0.8845	1.91e-14
14:55768047	rs143298333	C	T	intronic	.	.	FBXO34	0.0792	0.07805	0.08193	0.9485	0.06992
14:55768147	rs58260073	T	C	intronic	.	.	FBXO34	0.4371	0.385	0.4194	0.8666	6.66e-19
14:55768226	rs76538268	A	C	intronic	.	.	FBXO34	0.007	0.008077	0.007472	1.082	0.3818
14:55769071	rs76761568	G	A	intronic	.	.	FBXO34	0.0793	0.07801	0.08193	0.9481	0.06748
14:55770381	rs74502136	A	T	intronic	.	.	FBXO34	0.0698	0.06186	0.06532	0.9435	0.07272
14:55770744	rs7148171	G	C	intronic	.	.	FBXO34	0.4498	0.4027	0.4326	0.8844	1.83e-14
14:55771263	rs112815650	G	A	intronic	.	.	FBXO34	0.0792	0.07801	0.08193	0.9481	0.06748
14:55771359	rs72715777	A	G	intronic	.	.	FBXO34	0.007	0.008213	0.007698	1.068	0.4619
14:55771458	rs7154796	T	C	intronic	.	.	FBXO34	0.3559	0.2982	0.3296	0.8644	1.3e-17
14:55771518	rs7153645	C	G	intronic	.	.	FBXO34	0.4421	0.3844	0.419	0.8656	3.65e-19
14:55772082	rs7158861	A	G	intronic	.	.	FBXO34	0.4295	0.3763	0.4115	0.8626	6.56e-20
14:55772158	rs113271650	C	T	intronic	.	.	FBXO34	0.007	0.008077	0.007472	1.082	0.3818
14:55772161	rs117828378	G	T	intronic	.	.	FBXO34	0.0338	0.03026	0.03286	0.9186	0.06077
14:55772536	rs7159824	C	T	intronic	.	.	FBXO34	0.3559	0.2982	0.3296	0.8644	1.3e-17
14:55773444	rs146226036	G	T	intronic	.	.	FBXO34	0.0793	0.07801	0.08193	0.9481	0.06748
14:55773466	rs112714424	A	G	intronic	.	.	FBXO34	0.0069	0.008077	0.007472	1.082	0.3818
14:55775252	rs72715782	G	T	intronic	.	.	FBXO34	0.0069	0.008077	0.007472	1.082	0.3818
14:55775468	rs11628437	G	A	intronic	.	.	FBXO34	0.4421	0.385	0.4195	0.8666	6.76e-19
14:55776374	rs72715784	G	T	intronic	.	.	FBXO34	0.0069	0.008077	0.007472	1.082	0.3818
14:55776375	rs10129505	C	T	intronic	.	.	FBXO34	0.355	0.2982	0.3296	0.8644	1.3e-17
14:55777016	rs77287837	T	C	intronic	.	.	FBXO34	0.0069	0.008077	0.007472	1.082	0.3818
14:55777592	rs76647998	T	A	intronic	.	.	FBXO34	0.0791	0.07801	0.08193	0.9481	0.06748
14:55777713	rs7147247	A	T	intronic	.	.	FBXO34	0.3543	0.2982	0.3296	0.8644	1.3e-17
14:55777967	rs68138420	G	T	intronic	.	.	FBXO34	0.3555	0.2982	0.3296	0.8644	1.3e-17
14:55778808	rs73263927	C	T	intronic	.	.	FBXO34	0.3552	0.2982	0.3296	0.8644	1.3e-17
14:55778943	rs112648884	C	A	intronic	.	.	FBXO34	0.0684	0.07801	0.08193	0.9481	0.06748
14:55779363	rs59871474	T	C	intronic	.	.	FBXO34	0.4416	0.3851	0.4194	0.8668	7.81e-19
14:55779533	rs28787988	A	T	intronic	.	.	FBXO34	0.008	0.01728	0.01274	1.363	1.9e-06
14:55779570	rs72715786	G	T	intronic	.	.	FBXO34	0.1702	0.1431	0.1628	0.8587	4.54e-12
14:55779645	rs111965728	C	A	intronic	.	.	FBXO34	0.0793	0.07801	0.08193	0.9481	0.06748
14:55780366	rs4580079	G	A	intronic	.	.	FBXO34	0.3553	0.2982	0.3296	0.8645	1.39e-17
14:55781054	rs41353849	G	A	intronic	.	.	FBXO34	0.0498	0.04434	0.04927	0.8952	0.003174
14:55781100	rs35112084	T	A	intronic	.	.	FBXO34	0.3553	0.2982	0.3296	0.8644	1.28e-17
14:55781189	rs59629906	T	C	intronic	.	.	FBXO34	0.4414	0.385	0.4194	0.8667	7.21e-19
14:55781250	rs78205412	G	A	intronic	.	.	FBXO34	0.3567	0.2982	0.3296	0.8645	1.39e-17
14:55781419	rs112116674	A	C	intronic	.	.	FBXO34	0.0793	0.07805	0.08193	0.9485	0.06992
14:55781466	rs78702540	T	A	intronic	.	.	FBXO34	0.0794	0.07805	0.08193	0.9485	0.06992
14:55781616	rs190682229	G	T	intronic	.	.	FBXO34	0.0026	0.003808	0.003231	1.179	0.2391
14:55782041	rs77038159	C	G	intronic	.	.	FBXO34	0.0793	0.07808	0.08193	0.949	0.07243
14:55782043	rs7157308	A	G	intronic	.	.	FBXO34	0.355	0.2982	0.3295	0.8644	1.26e-17
14:55782288	rs79740169	A	G	intronic	.	.	FBXO34	0.0793	0.07808	0.08196	0.9486	0.07039
14:55782328	rs10138838	G	A	intronic	.	.	FBXO34	0.0066	0.01534	0.01098	1.403	1.08e-06
14:55782639	rs112645491	C	G	intronic	.	.	FBXO34	0.0795	0.07808	0.08196	0.9486	0.07039
14:55782735	rs10139083	C	A	intronic	.	.	FBXO34	0.4415	0.3843	0.419	0.8653	3.06e-19
14:55783111	rs112827219	A	C	intronic	.	.	FBXO34	0.007	0.008043	0.0075	1.073	0.4328
14:55784170	rs148663391	G	A	intronic	.	.	FBXO34	0.0791	0.07808	0.08196	0.9486	0.07039
14:55784458	rs10145203	A	C	intronic	.	.	FBXO34	0.4416	0.3843	0.4191	0.8651	2.55e-19
14:55784587	rs72715789	C	T	intronic	.	.	FBXO34	0.0069	0.008043	0.0075	1.073	0.4328
14:55784800	rs72715791	G	A	intronic	.	.	FBXO34	0.0069	0.008043	0.0075	1.073	0.4328
14:55784831	rs72715792	C	G	intronic	.	.	FBXO34	0.0068	0.008043	0.0075	1.073	0.4328
14:55785381	rs1972221	C	A	intronic	.	.	FBXO34	0.3516	0.2981	0.3295	0.8645	1.32e-17
14:55785484	rs80244747	A	G	intronic	.	.	FBXO34	0.0054	0.005487	0.005377	1.021	0.85
14:55785701	rs76278551	C	T	intronic	.	.	FBXO34	0.0069	0.008043	0.0075	1.073	0.4328
14:55785788	rs1109170	A	C	intronic	.	.	FBXO34	0.4494	0.4026	0.4326	0.8839	1.35e-14
14:55786871	rs10141483	T	C	intronic	.	.	FBXO34	0.4498	0.4026	0.4325	0.8843	1.67e-14
14:55787067	rs72715794	A	G	intronic	.	.	FBXO34	0.0069	0.008043	0.0075	1.073	0.4328
14:55787405	rs141205910	G	A	intronic	.	.	FBXO34	0.0073	0.01564	0.01129	1.391	1.47e-06
14:55787420	rs10131913	A	G	intronic	.	.	FBXO34	0.4497	0.4026	0.4324	0.8846	1.98e-14
14:55787659	rs77021467	G	A	intronic	.	.	FBXO34	0.0793	0.07808	0.08188	0.9497	0.07668
14:55788445	rs7151581	C	T	intronic	.	.	FBXO34	0.3549	0.2981	0.3295	0.8645	1.32e-17
14:55788501	rs7151754	C	T	intronic	.	.	FBXO34	0.3548	0.2981	0.3295	0.8645	1.32e-17
14:55788762	rs7153612	T	C	intronic	.	.	FBXO34	0.4409	0.3849	0.4193	0.8667	7.37e-19
14:55788815	rs111656688	C	T	intronic	.	.	FBXO34	0.0792	0.07808	0.08188	0.9497	0.07668
14:55789177	rs2026633	G	A	intronic	.	.	FBXO34	0.3548	0.2981	0.3294	0.8647	1.51e-17
14:55790078	rs56949365	T	C	intronic	.	.	FBXO34	0.414	0.3849	0.4191	0.8671	9.29e-19
14:55790186	rs75117746	C	T	intronic	.	.	FBXO34	0.0791	0.07808	0.08188	0.9497	0.07668
14:55790371	rs117409518	T	G	intronic	.	.	FBXO34	0.0007	0.0009645	0.0004874	1.98	0.02967
14:55790512	rs4496026	A	G	intronic	.	.	FBXO34	0.4374	0.3849	0.4193	0.8667	7.37e-19
14:55790516	rs4366639	T	G	intronic	.	.	FBXO34	0.4372	0.3849	0.4193	0.8667	7.27e-19
14:55790907	rs10162552	A	G	intronic	.	.	FBXO34	0.0074	0.01564	0.01132	1.388	1.75e-06
14:55790981	rs77629082	G	A	intronic	.	.	FBXO34	0.0791	0.07808	0.08188	0.9497	0.07668
14:55791022	rs66551709	A	T	intronic	.	.	FBXO34	0.3545	0.2981	0.3295	0.8646	1.41e-17
14:55791321	rs72717703	T	C	intronic	.	.	FBXO34	0.0069	0.008043	0.0075	1.073	0.4328
14:55791688	rs72717705	A	G	intronic	.	.	FBXO34	0.0069	0.008043	0.0075	1.073	0.4328
14:55791945	rs112503208	C	A	intronic	.	.	FBXO34	0.0069	0.008043	0.0075	1.073	0.4328
14:55792321	rs111418532	G	A	intronic	.	.	FBXO34	0.0792	0.07808	0.08188	0.9497	0.07668
14:55792350	rs113331255	C	T	intronic	.	.	FBXO34	0.0793	0.07808	0.08188	0.9497	0.07668
14:55792377	rs139582684	G	A	intronic	.	.	FBXO34	0.0069	0.008043	0.0075	1.073	0.4328
14:55793448	rs10134317	C	T	intronic	.	.	FBXO34	0.3555	0.2982	0.3296	0.8643	1.18e-17
14:55794054	rs76477842	T	C	intronic	.	.	FBXO34	0.0752	0.07631	0.07978	0.9529	0.1013
14:55794114	rs28568813	C	G	intronic	.	.	FBXO34	0.4502	0.4026	0.4326	0.8842	1.6e-14
14:55795131	rs72717706	C	T	intronic	.	.	FBXO34	0.0069	0.008043	0.0075	1.073	0.4328
14:55795283	rs10140869	G	A	intronic	.	.	FBXO34	0.4339	0.3761	0.4115	0.8623	5.4e-20
14:55796054	rs72717707	A	T	intronic	.	.	FBXO34	0.0069	0.008043	0.0075	1.073	0.4328
14:55796354	rs117949841	G	T	intronic	.	.	FBXO34	0.0089	0.006032	0.006592	0.9145	0.3825
14:55796522	rs147459709	C	T	intronic	.	.	FBXO34	0.0036	0.005453	0.004274	1.277	0.03088
14:55797274	rs112433879	G	A	intronic	.	.	FBXO34	0.0069	0.008043	0.0075	1.073	0.4328
14:55797312	rs113033175	G	C	intronic	.	.	FBXO34	0.0791	0.07808	0.08188	0.9497	0.07668
14:55797642	rs113735300	C	A	intronic	.	.	FBXO34	0.0069	0.008043	0.0075	1.073	0.4328
14:55797833	rs67795323	G	A	intronic	.	.	FBXO34	0.3552	0.2981	0.3296	0.8638	9.22e-18
14:55799047	rs11844441	A	C	intronic	.	.	FBXO34	0.0074	0.01568	0.01126	1.398	1.04e-06
14:55799165	rs8005450	A	T	intronic	.	.	FBXO34	0.3549	0.2981	0.3296	0.8638	9.22e-18
14:55799276	rs72717708	C	G	intronic	.	.	FBXO34	0.0069	0.008043	0.0075	1.073	0.4328
14:55801004	rs11625968	G	C	intronic	.	.	FBXO34	0.4385	0.3909	0.4182	0.8932	2.28e-12
14:55801026	rs8007038	G	A	intronic	.	.	FBXO34	0.0073	0.01568	0.01126	1.398	1.04e-06
14:55801570	rs74990556	C	T	intronic	.	.	FBXO34	0.0793	0.07808	0.08185	0.9501	0.07887
14:55801687	rs9323280	A	C	intronic	.	.	FBXO34	0.091	0.08732	0.09133	0.9519	0.07508
14:55802181	rs7150234	A	G	intronic	.	.	FBXO34	0.3577	0.299	0.3306	0.8636	7.65e-18
14:55802243	rs6573017	G	A	intronic	.	.	FBXO34	0.4518	0.4028	0.433	0.8834	1.02e-14
14:55802538	rs74689872	A	G	intronic	.	.	FBXO34	0.0793	0.07808	0.08188	0.9497	0.07668
14:55803749	rs111362744	A	G	intronic	.	.	FBXO34	0.0071	0.008043	0.0075	1.073	0.4328
14:55804839	rs9652341	C	T	intronic	.	.	FBXO34	0.007	0.01568	0.01121	1.405	7.34e-07
14:55804914	rs11621089	C	G	intronic	.	.	FBXO34	0.3434	0.2896	0.3205	0.8641	1.97e-17
14:55805014	rs142720550	G	A	intronic	.	.	FBXO34	0.0795	0.07808	0.08188	0.9497	0.07668
14:55805829	rs72717713	A	G	intronic	.	.	FBXO34	0.0069	0.008077	0.007528	1.074	0.4288
14:55805861	rs17741542	G	A	intronic	.	.	FBXO34	0.442	0.3842	0.419	0.865	2.44e-19
14:55806750	rs188799411	T	C	intronic	.	.	FBXO34	0.0014	0.00512	0.003265	1.571	0.0004211
14:55806885	rs7154889	G	A	intronic	.	.	FBXO34	0.4501	0.4026	0.4325	0.8842	1.58e-14
14:55807695	rs2209808	A	T	intronic	.	.	FBXO34	0.4339	0.376	0.4115	0.8619	4.22e-20
14:55807972	rs74550269	G	C	intronic	.	.	FBXO34	0.0794	0.07811	0.08199	0.9487	0.07086
14:55808151	rs17673930	A	G	intronic	.	.	FBXO34	0.0794	0.07811	0.08199	0.9487	0.07086
14:55808603	rs79759423	G	A	intronic	.	.	FBXO34	0.0793	0.07811	0.08199	0.9487	0.07086
14:55809496	rs17128417	T	C	intronic	.	.	FBXO34	0.0116	0.008418	0.00917	0.9173	0.309
14:55809738	rs72717715	A	G	intronic	.	.	FBXO34	0.0069	0.008691	0.007896	1.102	0.2663
14:55810233	rs112398604	C	G	intronic	.	.	FBXO34	0.0793	0.07811	0.08202	0.9484	0.06885
14:55810715	rs17741681	A	G	intronic	.	.	FBXO34	0.0796	0.07811	0.08202	0.9484	0.06885
14:55811327	rs2182797	A	G	intronic	.	.	FBXO34	0.445	0.401	0.4311	0.8833	9.93e-15
14:55811338	rs2039039	C	T	intronic	.	.	FBXO34	0.1695	0.1448	0.164	0.8631	1.94e-11
14:55811701	rs7152390	C	T	intronic	.	.	FBXO34	0.354	0.298	0.3295	0.8641	1.11e-17
14:55812050	rs74050975	C	T	intronic	.	.	FBXO34	0.0074	0.01568	0.01129	1.394	1.24e-06
14:55812562	rs118015458	A	T	intronic	.	.	FBXO34	0.0056	0.005419	0.005321	1.019	0.8649
14:55813394	rs8006525	T	G	intronic	.	.	FBXO34	0.4498	0.4026	0.4325	0.884	1.47e-14
14:55813771	rs79740990	C	T	intronic	.	.	FBXO34	0.0795	0.07811	0.08196	0.9491	0.07291
14:55813890	rs9919926	G	C	intronic	.	.	FBXO34	0.4311	0.3761	0.4115	0.8621	4.98e-20
14:55813899	rs9919923	A	G	intronic	.	.	FBXO34	0.3517	0.298	0.3295	0.8638	8.94e-18
14:55814080	rs9919932	A	G	intronic	.	.	FBXO34	0.3547	0.298	0.3295	0.8637	8.37e-18
14:55814083	rs75707379	A	G	intronic	.	.	FBXO34	0.0069	0.008759	0.007896	1.11	0.2283
14:55814380	rs10134339	T	C	intronic	.	.	FBXO34	0.4496	0.4026	0.4325	0.884	1.47e-14
14:55814761	rs17741825	G	T	intronic	.	.	FBXO34	0.0795	0.07811	0.08196	0.9491	0.07291
14:55814922	rs75489762	G	A	intronic	.	.	FBXO34	0.0208	0.02416	0.02601	0.9273	0.1358
14:55814932	rs10134838	T	C	intronic	.	.	FBXO34	0.0116	0.008452	0.009141	0.924	0.3509
14:55815687	rs564743755	C	G	intronic	.	.	FBXO34	0.0089	0.005997	0.006443	0.9303	0.483
14:55815932	rs11851169	G	A	intronic	.	.	FBXO34	0.4413	0.3849	0.4194	0.8662	5.25e-19
14:55815982	rs11851870	A	C	intronic	.	.	FBXO34	0.1713	0.1441	0.1636	0.8612	1.04e-11
14:55816016	rs77262603	A	G	intronic	.	.	FBXO34	0.076	0.07716	0.08072	0.9523	0.09525
14:55816411	rs28612464	T	C	intronic	.	.	FBXO34	0.4335	0.3849	0.4194	0.8663	5.52e-19
14:55816460	rs28571232	G	A	intronic	.	.	FBXO34	0.0053	0.002147	0.00334	0.6422	0.004264
14:55816560	rs28430823	C	G	intronic	.	.	FBXO34	0.4385	0.3849	0.4194	0.8663	5.52e-19
14:55816610	rs28716725	T	C	intronic	.	.	FBXO34	0.4493	0.4022	0.4322	0.8838	1.29e-14
14:55816715	rs17741831	T	A	intronic	.	.	FBXO34	0.4412	0.3849	0.4194	0.8663	5.52e-19
14:55816925	rs10141396	T	G	intronic	.	.	FBXO34	0.3533	0.2981	0.3295	0.864	9.85e-18
14:55817022	rs72717720	C	G	intronic	.	.	FBXO34	0.0069	0.008725	0.007896	1.106	0.2467
14:55817708	rs10144418	T	C	exonic	synonymous SNV	p.Y200Y	FBXO34	0.4341	0.3762	0.4115	0.8624	5.87e-20
14:55818275	rs35342573	A	G	exonic	synonymous SNV	p.L389L	FBXO34	0.0069	0.008077	0.007528	1.074	0.4288
14:55818403	rs35070799	T	C	exonic	nonsynonymous SNV	p.V432A	FBXO34	0.0794	0.07811	0.08196	0.9491	0.07291
14:55818517	rs1045002	T	A	exonic	nonsynonymous SNV	p.I470N	FBXO34	0.4416	0.3843	0.4192	0.865	2.42e-19
14:55818706	rs3742569	T	C	exonic	nonsynonymous SNV	p.L533P	FBXO34	0.4412	0.3855	0.4199	0.8665	6.19e-19
14:55819219	rs10138395	G	T	exonic	nonsynonymous SNV	p.G704V	FBXO34	0.0116	0.008418	0.009113	0.9231	0.346
14:55819791	rs1045004	G	A	UTR3	.	.	FBXO34	0.1824	0.1525	0.1726	0.8632	7.38e-12
14:55820628	rs7153110	A	G	downstream	.	.	FBXO34	0.4496	0.4027	0.4327	0.884	1.48e-14
14:55820927	rs10220441	T	C	downstream	.	.	FBXO34	0.0067	0.01537	0.01095	1.41	7.57e-07
14:55821324	rs7159144	G	A	downstream	.	.	FBXO34	0.4493	0.4026	0.4327	0.8837	1.2e-14
14:55821548	rs10150760	A	G	intergenic	.	.	FBXO34;ATG14	0.4411	0.3851	0.4196	0.8664	5.8e-19
14:55821918	rs78572718	T	C	intergenic	.	.	FBXO34;ATG14	0.0794	0.07811	0.08199	0.9487	0.07086
14:55822095	rs11621265	G	T	intergenic	.	.	FBXO34;ATG14	0.2615	0.2306	0.2545	0.8781	1.96e-12
14:55822899	rs77895518	G	A	intergenic	.	.	FBXO34;ATG14	0.0795	0.07811	0.08202	0.9484	0.06885
14:55822946	rs7144737	G	A	intergenic	.	.	FBXO34;ATG14	0.4421	0.385	0.4196	0.8661	4.81e-19
14:55823322	rs117376143	C	T	intergenic	.	.	FBXO34;ATG14	0.0792	0.07811	0.08199	0.9487	0.07086
14:55823422	rs10134213	C	T	intergenic	.	.	FBXO34;ATG14	0.1816	0.1525	0.1727	0.8623	5.21e-12
14:55823965	rs7154831	A	C	intergenic	.	.	FBXO34;ATG14	0.3552	0.2981	0.3296	0.8639	9.52e-18
14:55824463	rs28493647	T	C	intergenic	.	.	FBXO34;ATG14	0.4409	0.3854	0.4199	0.8662	5.2e-19
14:55824732	rs72717724	C	T	intergenic	.	.	FBXO34;ATG14	0.0069	0.008725	0.007896	1.106	0.2467
14:55824863	rs17674463	A	T	intergenic	.	.	FBXO34;ATG14	0.4418	0.3853	0.4199	0.8661	4.8e-19
14:55825676	rs112349258	T	C	intergenic	.	.	FBXO34;ATG14	0.0799	0.07811	0.08202	0.9484	0.06885
14:55826566	rs72717725	G	A	intergenic	.	.	FBXO34;ATG14	0.0069	0.008077	0.007641	1.057	0.5315
14:55826688	rs7147136	G	C	intergenic	.	.	FBXO34;ATG14	0.4346	0.3762	0.4116	0.8623	5.65e-20
14:55826764	rs11626485	A	G	intergenic	.	.	FBXO34;ATG14	0.1706	0.1436	0.1631	0.8603	7.81e-12
14:55827826	rs10147765	G	A	intergenic	.	.	FBXO34;ATG14	0.4421	0.3843	0.4191	0.8651	2.55e-19
14:55828327	rs58296156	C	T	intergenic	.	.	FBXO34;ATG14	0.3552	0.2981	0.3296	0.8641	1.09e-17
14:55828343	rs76810222	G	C	intergenic	.	.	FBXO34;ATG14	0.0008	0.0009645	0.0005178	1.863	0.04429
14:55828607	rs7158791	A	G	intergenic	.	.	FBXO34;ATG14	0.3551	0.2982	0.3296	0.8643	1.18e-17
14:55828627	rs76605795	G	C	intergenic	.	.	FBXO34;ATG14	0.0796	0.07811	0.08202	0.9484	0.06885
14:55829762	rs149573828	C	T	intergenic	.	.	FBXO34;ATG14	0.0785	0.07811	0.08202	0.9484	0.06885
14:55830126	rs183512036	A	G	intergenic	.	.	FBXO34;ATG14	0.005	0.004908	0.004868	1.008	0.9424
14:55831125	rs17674563	G	A	intergenic	.	.	FBXO34;ATG14	0.4349	0.3763	0.4116	0.8625	6.32e-20
14:55831228	rs8008119	T	C	intergenic	.	.	FBXO34;ATG14	0.4424	0.3854	0.4199	0.8662	5.2e-19
14:55831310	rs113299890	T	C	intergenic	.	.	FBXO34;ATG14	0.0804	0.07808	0.08193	0.949	0.07243
14:55831877	rs140187672	C	G	intergenic	.	.	FBXO34;ATG14	0.0056	0.01217	0.008519	1.434	4.17e-06
14:55831926	rs144329397	C	T	intergenic	.	.	FBXO34;ATG14	0.0012	0.002202	0.002043	1.078	0.673
14:55832152	rs11158037	C	A	downstream	.	.	ATG14	0.3552	0.2978	0.3291	0.8645	1.4e-17
14:55832612	rs76480089	A	G	downstream	.	.	ATG14	0.0796	0.07808	0.08193	0.949	0.07243
14:55833038	rs2297816	A	G	downstream	.	.	ATG14	0.3566	0.2997	0.3309	0.8653	1.92e-17
14:55833765	rs145552124	C	T	UTR3	.	.	ATG14	0.0036	0.005317	0.004189	1.271	0.03679
14:55833874	rs1572611	T	A	UTR3	.	.	ATG14	0.4363	0.3768	0.4123	0.8619	3.98e-20
14:55833978	rs192918723	G	C	UTR3	.	.	ATG14	0.0036	0.005351	0.004245	1.262	0.04171
14:55834351	rs3783648	A	G	UTR3	.	.	ATG14	0.4345	0.3763	0.4116	0.8625	6.32e-20
14:55834410	rs3783649	G	A	UTR3	.	.	ATG14	0.3537	0.2983	0.3297	0.8641	1.08e-17
14:55834734	rs76643119	A	G	UTR3	.	.	ATG14	0.007	0.008725	0.007896	1.106	0.2467
14:55834963	rs112658461	A	C	UTR3	.	.	ATG14	0.007	0.008725	0.007896	1.106	0.2467
14:55835087	rs139843605	G	A	UTR3	.	.	ATG14	0.0797	0.07805	0.08188	0.9493	0.07404
14:55835227	rs11626751	T	C	UTR3	.	.	ATG14	0.4418	0.3851	0.4196	0.8665	6.11e-19
14:55835990	rs41299199	C	T	UTR3	.	.	ATG14	0.0795	0.07805	0.08185	0.9496	0.07618
14:55836773	rs10136596	A	G	intronic	.	.	ATG14	0.4426	0.3851	0.4195	0.8667	7.06e-19
14:55836981	rs548696542	C	T	intronic	.	.	ATG14	0.0012	0.002135	0.002067	1.033	0.8524
14:55837198	rs72717733	A	G	intronic	.	.	ATG14	0.0071	0.008077	0.007528	1.074	0.4288
14:55837472	rs8021377	C	A	intronic	.	.	ATG14	0.0073	0.01557	0.01126	1.389	1.76e-06
14:55838108	rs10142448	A	C	intronic	.	.	ATG14	0.4425	0.3855	0.4198	0.8668	7.52e-19
14:55838230	rs2009291	C	A	intronic	.	.	ATG14	0.4496	0.4021	0.4318	0.8848	2.31e-14
14:55838263	rs143233795	A	G	intronic	.	.	ATG14	0.1725	0.1443	0.1647	0.8552	9.95e-13
14:55838313	rs9323282	A	C	intronic	.	.	ATG14	0.0072	0.01537	0.01124	1.374	4.18e-06
14:55838826	rs76997592	T	C	intronic	.	.	ATG14	0.0796	0.07811	0.08188	0.9502	0.07939
14:55839801	rs7150763	A	G	intronic	.	.	ATG14	0.3552	0.2989	0.3301	0.8654	2.16e-17
14:55840092	rs10131730	C	T	intronic	.	.	ATG14	0.355	0.2978	0.329	0.8648	1.65e-17
14:55840386	rs12050123	G	A	intronic	.	.	ATG14	0.3559	0.2977	0.329	0.8646	1.53e-17
14:55840648	rs72717736	G	A	intronic	.	.	ATG14	0.0068	0.008043	0.007528	1.069	0.4576
14:55840785	rs9323283	C	T	intronic	.	.	ATG14	0.1718	0.1453	0.1565	0.9159	7.1e-05
14:55840851	rs10132453	C	T	intronic	.	.	ATG14	0.3552	0.2978	0.3289	0.865	1.89e-17
14:55841080	rs78304950	T	G	intronic	.	.	ATG14	0.0054	0.005214	0.005151	1.012	0.9108
14:55841252	rs8013713	C	T	intronic	.	.	ATG14	0.4418	0.385	0.4194	0.8668	7.59e-19
14:55841447	rs8015211	T	C	intronic	.	.	ATG14	0.3554	0.2982	0.3296	0.8644	1.3e-17
14:55841477	rs8014477	G	A	intronic	.	.	ATG14	0.3555	0.2982	0.3296	0.8643	1.2e-17
14:55841688	rs8014540	C	A	intronic	.	.	ATG14	0.3554	0.2982	0.3296	0.8643	1.2e-17
14:55842332	rs2016931	C	G	intronic	.	.	ATG14	0.4409	0.3854	0.4197	0.867	8.89e-19
14:55842761	rs72717738	C	G	intronic	.	.	ATG14	0.3562	0.298	0.3295	0.8635	7.71e-18
14:55843596	rs28428911	G	T	intronic	.	.	ATG14	0.4419	0.385	0.4193	0.8669	8.1e-19
14:55843891	rs113395157	C	A	intronic	.	.	ATG14	0.0794	0.07805	0.08185	0.9496	0.07618
14:55844094	rs116917085	C	T	intronic	.	.	ATG14	0.0345	0.03105	0.03325	0.9315	0.1138
14:55844219	rs78962984	T	C	intronic	.	.	ATG14	0.0797	0.07805	0.08188	0.9493	0.07404
14:55844332	rs11845802	T	C	intronic	.	.	ATG14	0.0065	0.01472	0.01081	1.367	8.88e-06
14:55845114	rs67626275	T	C	intronic	.	.	ATG14	0.0069	0.008793	0.007953	1.107	0.2419
14:55845185	rs10137307	T	C	intronic	.	.	ATG14	0.4356	0.3762	0.4114	0.8627	7.39e-20
14:55845543	rs9323284	T	C	intronic	.	.	ATG14	0.4514	0.4025	0.4322	0.8847	2.11e-14
14:55845564	rs113474677	T	C	intronic	.	.	ATG14	0.0069	0.008077	0.007528	1.074	0.4288
14:55845611	rs117343607	C	T	intronic	.	.	ATG14	0.0797	0.07805	0.08185	0.9496	0.07618
14:55845982	rs28452705	A	G	intronic	.	.	ATG14	0.352	0.2983	0.3296	0.8646	1.41e-17
14:55845987	rs28631821	T	C	intronic	.	.	ATG14	0.4478	0.4025	0.4322	0.8848	2.23e-14
14:55846071	rs111594243	T	C	intronic	.	.	ATG14	0.0797	0.07805	0.08185	0.9496	0.07618
14:55846174	rs28660594	T	C	intronic	.	.	ATG14	0.4421	0.3851	0.4194	0.8672	9.63e-19
14:55846252	rs72717741	G	C	intronic	.	.	ATG14	0.0069	0.008145	0.007585	1.075	0.421
14:55846513	rs75434949	T	C	intronic	.	.	ATG14	0.0795	0.07805	0.08185	0.9496	0.07618
14:55846833	rs112766537	G	A	intronic	.	.	ATG14	0.0798	0.07805	0.08185	0.9496	0.07618
14:55846850	rs7161439	C	T	intronic	.	.	ATG14	0.3548	0.2978	0.3289	0.8654	2.33e-17
14:55847015	rs10131562	G	A	intronic	.	.	ATG14	0.3623	0.3064	0.3372	0.8686	8.82e-17
14:55847337	rs144891475	G	A	exonic	synonymous SNV	p.L317L	ATG14	0.0012	0.002135	0.002067	1.033	0.8524
14:55847466	rs946059	A	G	intronic	.	.	ATG14	0.4471	0.4025	0.4322	0.8848	2.23e-14
14:55847525	rs77790976	C	A	intronic	.	.	ATG14	0.0748	0.07805	0.08185	0.9496	0.07618
14:55847737	rs10144345	T	C	intronic	.	.	ATG14	0.4483	0.4026	0.4322	0.8853	2.89e-14
14:55847841	rs79908604	A	G	intronic	.	.	ATG14	0.0782	0.07801	0.08182	0.9495	0.07568
14:55848253	rs74324636	T	G	intronic	.	.	ATG14	0.0794	0.07801	0.08179	0.9499	0.07785
14:55848292	rs946058	G	A	intronic	.	.	ATG14	0.0075	0.01554	0.01124	1.389	1.77e-06
14:55848466	rs80089534	A	G	intronic	.	.	ATG14	0.0796	0.07798	0.08179	0.9494	0.07519
14:55848972	rs3783650	A	C	intronic	.	.	ATG14	0.4508	0.4025	0.4324	0.8844	1.8e-14
14:55849103	rs72717743	T	C	intronic	.	.	ATG14	0.0069	0.008077	0.007528	1.074	0.4288
14:55849469	rs77450776	C	T	intronic	.	.	ATG14	0.0798	0.07784	0.08179	0.9476	0.06525
14:55849876	rs10139000	G	T	intronic	.	.	ATG14	0.4418	0.3848	0.4185	0.8692	3.54e-18
14:55850016	rs112246340	C	A	intronic	.	.	ATG14	0.0788	0.07784	0.08171	0.9487	0.07116
14:55850288	rs141412503	A	G	intronic	.	.	ATG14	0.0065	0.008009	0.0075	1.068	0.4617
14:55850306	rs57184487	C	A	intronic	.	.	ATG14	0.0408	0.03861	0.03563	1.087	0.04543
14:55850315	rs10147254	C	A	intronic	.	.	ATG14	0.3525	0.2989	0.3298	0.8665	4.13e-17
14:55850736	rs78837103	C	T	intronic	.	.	ATG14	0.0798	0.07791	0.08165	0.9503	0.08078
14:55850755	rs112231368	T	C	intronic	.	.	ATG14	0.0797	0.07791	0.08165	0.9503	0.08078
14:55850973	rs3783651	G	C	intronic	.	.	ATG14	0.3558	0.2982	0.3295	0.8647	1.53e-17
14:55851587	rs77876073	C	T	intronic	.	.	ATG14	0.0497	0.04291	0.04757	0.8975	0.004561
14:55851690	rs79554957	A	G	intronic	.	.	ATG14	0.0796	0.07791	0.08159	0.951	0.08542
14:55851705	rs72717745	T	C	intronic	.	.	ATG14	0.0864	0.08667	0.08946	0.9658	0.2124
14:55851918	rs72717746	C	T	intronic	.	.	ATG14	0.0069	0.008077	0.007528	1.074	0.4288
14:55851987	rs4597235	A	G	intronic	.	.	ATG14	0.4497	0.4027	0.432	0.8867	6.31e-14
14:55853237	rs67412516	A	T	intronic	.	.	ATG14	0.3545	0.2981	0.3293	0.8651	1.9e-17
14:55853288	rs3825616	G	C	intronic	.	.	ATG14	0.4484	0.4022	0.431	0.8881	1.38e-13
14:55853528	rs17128434	G	A	intronic	.	.	ATG14	0.0073	0.01557	0.01112	1.407	7.42e-07
14:55853724	rs17742621	T	C	intronic	.	.	ATG14	0.0867	0.08595	0.08906	0.9618	0.1635
14:55853799	rs113716510	T	C	intronic	.	.	ATG14	0.0797	0.07787	0.08154	0.9513	0.08727
14:55853810	rs79816457	C	A	intronic	.	.	ATG14	0.0795	0.07787	0.08154	0.9513	0.08727
14:55854208	rs3783652	A	G	intronic	.	.	ATG14	0.4417	0.3852	0.4189	0.8691	3.37e-18
14:55854257	rs10149420	T	C	intronic	.	.	ATG14	0.4489	0.4021	0.4312	0.8873	8.83e-14
14:55854398	rs74053904	T	G	intronic	.	.	ATG14	0.0073	0.01554	0.01118	1.396	1.26e-06
14:55854472	rs146540288	C	G	intronic	.	.	ATG14	0.0793	0.07787	0.08151	0.9517	0.08971
14:55854803	rs56042503	C	T	intronic	.	.	ATG14	0.0078	0.0169	0.01242	1.367	2.02e-06
14:55854842	rs116871487	G	A	intronic	.	.	ATG14	0.0069	0.008043	0.007556	1.065	0.4831
14:55854891	rs72717748	T	C	intronic	.	.	ATG14	0.0069	0.008111	0.007528	1.078	0.4012
14:55855007	rs3783653	G	A	intronic	.	.	ATG14	0.1722	0.1452	0.1568	0.913	3.79e-05
14:55855035	rs72717749	G	A	intronic	.	.	ATG14	0.0069	0.008111	0.007528	1.078	0.4012
14:55855252	rs76072059	G	T	intronic	.	.	ATG14	0.0795	0.07787	0.08154	0.9513	0.08727
14:55855594	rs76413332	C	G	intronic	.	.	ATG14	0.0795	0.07787	0.08154	0.9513	0.08727
14:55855596	rs17742719	G	T	intronic	.	.	ATG14	0.1692	0.1425	0.1613	0.8635	2.99e-11
14:55855704	rs17675052	C	T	intronic	.	.	ATG14	0.0796	0.07784	0.08154	0.9508	0.08433
14:55856404	rs75285274	C	G	intronic	.	.	ATG14	0.0796	0.07784	0.08154	0.9508	0.08433
14:55856903	rs113674434	C	G	intronic	.	.	ATG14	0.0791	0.07784	0.08154	0.9508	0.08433
14:55857110	rs118044538	T	G	intronic	.	.	ATG14	0.0799	0.07791	0.08154	0.9518	0.09028
14:55857923	rs60726667	G	C	intronic	.	.	ATG14	0.1725	0.1448	0.1635	0.8661	5.77e-11
14:55858004	rs75934349	C	T	intronic	.	.	ATG14	0.0052	0.00518	0.005123	1.011	0.9186
14:55858297	rs17128438	C	T	intronic	.	.	ATG14	0.0067	0.01472	0.01064	1.389	3.28e-06
14:55858304	rs75342997	G	T	intronic	.	.	ATG14	0.0796	0.0777	0.08151	0.9494	0.07552
14:55858445	rs112208515	G	A	intronic	.	.	ATG14	0.0795	0.07774	0.08156	0.9491	0.07388
14:55858563	rs78435477	C	A	intronic	.	.	ATG14	0.0795	0.07774	0.08154	0.9495	0.07601
14:55859281	rs113584038	C	T	intronic	.	.	ATG14	0.0797	0.07767	0.08145	0.9497	0.07719
14:55859875	rs113762052	G	A	intronic	.	.	ATG14	0.0761	0.07542	0.07927	0.9475	0.06825
14:55860214	rs77247150	C	T	intronic	.	.	ATG14	0.0799	0.0776	0.08154	0.9477	0.06597
14:55860567	rs77449002	G	A	intronic	.	.	ATG14	0.0116	0.008213	0.00917	0.8949	0.1933
14:55860788	rs8022041	A	G	intronic	.	.	ATG14	0.447	0.4024	0.4317	0.8867	6.33e-14
14:55861203	rs79907117	A	G	intronic	.	.	ATG14	0.0792	0.07764	0.08151	0.9485	0.07038
14:55861890	rs17742886	G	A	intronic	.	.	ATG14	0.1727	0.146	0.1579	0.9114	2.56e-05
14:55861912	rs17128440	C	T	intronic	.	.	ATG14	0.4485	0.4012	0.4307	0.8856	3.52e-14
14:55862075	rs76977612	G	A	intronic	.	.	ATG14	0.0927	0.0776	0.08154	0.9477	0.06597
14:55862132	rs112798848	A	G	intronic	.	.	ATG14	0.0795	0.0776	0.08154	0.9477	0.06597
14:55862236	rs17675223	G	A	intronic	.	.	ATG14	0.3557	0.2985	0.3295	0.866	3.27e-17
14:55862404	rs77604075	C	T	intronic	.	.	ATG14	0.0797	0.07757	0.08165	0.9458	0.05652
14:55862523	rs76264591	A	G	intronic	.	.	ATG14	0.0795	0.07767	0.08188	0.9443	0.04964
14:55862956	rs10135891	T	C	intronic	.	.	ATG14	0.0074	0.0154	0.01132	1.366	5.76e-06
14:55863198	rs72717751	T	C	intronic	.	.	ATG14	0.0866	0.08588	0.08949	0.9559	0.1069
14:55863331	rs72717752	A	G	intronic	.	.	ATG14	0.0864	0.08646	0.0898	0.9593	0.1364
14:55863570	rs2050669	C	A	intronic	.	.	ATG14	0.0075	0.01537	0.01121	1.377	3.55e-06
14:55863829	rs9323285	C	A	intronic	.	.	ATG14	0.3554	0.2983	0.3296	0.865	1.77e-17
14:55863878	rs72717753	C	A	intronic	.	.	ATG14	0.0069	0.008111	0.0075	1.082	0.3782
14:55863879	rs72717754	C	T	intronic	.	.	ATG14	0.0069	0.008111	0.0075	1.082	0.3782
14:55864130	rs8003279	A	G	exonic	synonymous SNV	p.L82L	ATG14	0.3452	0.2905	0.3211	0.8659	5.16e-17
14:55864146	rs61743178	G	A	exonic	synonymous SNV	p.I76I	ATG14	0.0475	0.04754	0.05035	0.9415	0.1001
14:55864767	rs113717885	G	A	intronic	.	.	ATG14	0.0068	0.008111	0.0075	1.082	0.3782
14:55864873	rs112804195	G	A	intronic	.	.	ATG14	0.0791	0.0777	0.08193	0.944	0.04849
14:55864960	rs111993118	C	T	intronic	.	.	ATG14	0.0869	0.08595	0.08946	0.9571	0.1166
14:55865072	rs28580756	G	A	intronic	.	.	ATG14	0.0116	0.008179	0.00917	0.8911	0.1775
14:55867344	rs72717756	G	A	intronic	.	.	ATG14	0.0064	0.007225	0.006651	1.087	0.3801
14:55867369	rs1815581	G	C	intronic	.	.	ATG14	0.4509	0.4027	0.4327	0.8839	1.4e-14
14:55867551	rs1815580	A	G	intronic	.	.	ATG14	0.4395	0.3925	0.4221	0.8846	2.55e-14
14:55867836	rs79825863	G	A	intronic	.	.	ATG14	0.0788	0.07757	0.0819	0.9426	0.04293
14:55868022	rs2065998	G	A	intronic	.	.	ATG14	0.0073	0.0154	0.01129	1.37	4.9e-06
14:55868470	rs74646178	C	T	intronic	.	.	ATG14	0.0007	0.0009645	0.0006397	1.508	0.1622
14:55868841	rs78429463	C	T	intronic	.	.	ATG14	0.0795	0.07825	0.08222	0.9477	0.06483
14:55869113	rs79911329	T	C	intronic	.	.	ATG14	0.0795	0.07825	0.08224	0.9473	0.06296
14:55869555	rs66486619	T	G	intronic	.	.	ATG14	0.4396	0.4016	0.4317	0.8833	9.75e-15
14:55870075	rs72717758	T	C	intronic	.	.	ATG14	0.007	0.008657	0.007839	1.105	0.2516
14:55870253	rs2341536	T	C	intronic	.	.	ATG14	0.0074	0.01476	0.01101	1.346	2.28e-05
14:55870819	rs72717759	A	G	intronic	.	.	ATG14	0.0863	0.08558	0.08909	0.9568	0.1152
14:55871230	rs10134937	A	G	intronic	.	.	ATG14	0.0074	0.015	0.0109	1.382	3.74e-06
14:55871452	rs6573020	C	T	intronic	.	.	ATG14	0.4444	0.3892	0.4219	0.873	3.39e-17
14:55873350	rs60505634	C	T	intronic	.	.	ATG14	0.0869	0.08772	0.09105	0.96	0.1408
14:55873805	rs34727214	G	A	intronic	.	.	ATG14	0.2861	0.248	0.271	0.8871	3.22e-11
14:55874094	rs12885227	G	A	intronic	.	.	ATG14	0.2675	0.2318	0.2558	0.8779	1.6e-12
14:55874125	rs12885245	G	A	intronic	.	.	ATG14	0.2671	0.2319	0.2559	0.8778	1.53e-12
14:55874669	rs78585253	A	T	intronic	.	.	ATG14	0.0219	0.02464	0.02657	0.9254	0.1216
14:55875034	rs78811976	G	A	intronic	.	.	ATG14	0.0774	0.07505	0.07953	0.9391	0.03385
14:55875071	rs7153619	A	G	intronic	.	.	ATG14	0.2881	0.2495	0.2724	0.888	4.4e-11
14:55876263	rs35502084	C	T	intronic	.	.	ATG14	0.2692	0.232	0.256	0.8775	1.34e-12
14:55877132	rs76630583	C	G	intronic	.	.	ATG14	0.0786	0.0774	0.08091	0.9529	0.0995
14:55877301	rs78426230	T	A	intronic	.	.	ATG14	0.0235	0.01738	0.0195	0.8894	0.04677
14:55877339	rs75062757	G	C	intronic	.	.	ATG14	0.0787	0.0774	0.08091	0.9529	0.0995
14:55877398	rs946057	A	T	intronic	.	.	ATG14	0.3763	0.338	0.3633	0.8949	2.03e-11
14:55879277	rs1538257	T	G	upstream	.	.	ATG14	0.3799	0.3492	0.3718	0.9068	2.85e-09
14:55879685	rs10138446	A	G	intergenic	.	.	ATG14;TBPL2	0.3797	0.3492	0.3718	0.9068	2.85e-09
14:55879749	rs80073159	C	T	intergenic	.	.	ATG14;TBPL2	0.0753	0.07481	0.07905	0.942	0.04429
14:55879827	rs11624331	C	G	intergenic	.	.	ATG14;TBPL2	0.3732	0.3357	0.3617	0.8916	4.6e-12
14:55880047	rs1009647	G	A	downstream	.	.	TBPL2	0.271	0.2328	0.2563	0.8805	4.87e-12
14:55880169	rs1009648	T	C	downstream	.	.	TBPL2	0.2879	0.2495	0.2722	0.8889	6.33e-11
14:55880730	rs946056	A	G	downstream	.	.	TBPL2	0.288	0.2495	0.2722	0.8891	6.76e-11
14:55880918	rs946055	A	G	downstream	.	.	TBPL2	0.3734	0.3357	0.3618	0.8915	4.42e-12
14:55881011	rs79919449	A	G	UTR3	.	.	TBPL2	0.0754	0.07484	0.07905	0.9425	0.04604
14:55881276	rs1890256	C	T	intronic	.	.	TBPL2	0.2708	0.2322	0.2558	0.8796	3.32e-12
14:55881467	rs185725338	T	G	intronic	.	.	TBPL2	0.0015	0.002765	0.002591	1.067	0.6734
14:55882444	rs111503766	C	T	intronic	.	.	TBPL2	0.0752	0.07488	0.07899	0.9437	0.05092
14:55882463	rs7156360	C	A	intronic	.	.	TBPL2	0.3725	0.3355	0.3613	0.8924	6.95e-12
14:55882548	rs111711017	C	T	intronic	.	.	TBPL2	0.0751	0.07477	0.07899	0.9423	0.04537
14:55882678	rs74414469	G	A	intronic	.	.	TBPL2	0.0084	0.009781	0.009396	1.041	0.6165
14:55882761	rs72717766	A	G	intronic	.	.	TBPL2	0.0084	0.009781	0.009339	1.048	0.565
14:55883415	rs10140902	A	C	intronic	.	.	TBPL2	0.0062	0.01339	0.009877	1.361	2.9e-05
14:55884064	rs17128464	C	A	intronic	.	.	TBPL2	0.006	0.01312	0.009792	1.344	6.69e-05
14:55884828	.	C	A	intronic	.	.	TBPL2	.	0.489	0.5065	0.9325	9.8e-06
14:55885054	.	G	C	intronic	.	.	TBPL2	.	0.4898	0.5074	0.9321	8.55e-06
14:55886717	.	A	G	intronic	.	.	TBPL2	.	0.3022	0.3131	0.9501	0.002792
14:55886830	rs12896353	C	T	intronic	.	.	TBPL2	0.1913	0.1869	0.1942	0.9541	0.01964
14:55886874	.	T	C	intronic	.	.	TBPL2	.	0.4889	0.5068	0.931	6.01e-06
14:55887604	rs112610918	C	T	intronic	.	.	TBPL2	0.0793	0.07927	0.08482	0.929	0.0106
14:55887703	.	T	C	intronic	.	.	TBPL2	.	0.4887	0.5068	0.9302	4.7e-06
14:55887880	.	C	T	intronic	.	.	TBPL2	.	0.3015	0.3125	0.9498	0.002633
14:55888213	rs12886310	A	G	intronic	.	.	TBPL2	0.1893	0.1843	0.1915	0.9541	0.02019
14:55888245	rs28539353	G	A	intronic	.	.	TBPL2	0.1117	0.1079	0.1094	0.9844	0.5367
14:55888360	.	T	C	intronic	.	.	TBPL2	.	0.3012	0.3123	0.9493	0.00238
14:55888533	.	C	T	intronic	.	.	TBPL2	.	0.3014	0.3124	0.9494	0.002447
14:55888578	.	C	T	intronic	.	.	TBPL2	.	0.301	0.3121	0.9492	0.002349
14:55888831	rs6573025	C	T	intronic	.	.	TBPL2	0.0065	0.0138	0.01002	1.383	8.64e-06
14:55888887	rs145822735	A	G	intronic	.	.	TBPL2	0.0016	0.002863	0.002745	1.043	0.7781
14:55888999	rs75436946	T	C	intronic	.	.	TBPL2	0.0798	0.07927	0.08485	0.9286	0.01022
14:55889397	rs547555036	C	T	intronic	.	.	TBPL2	0.0021	0.003093	0.002604	1.188	0.2515
14:55889525	rs142719681	C	A	intronic	.	.	TBPL2	0.0016	0.002863	0.002745	1.043	0.7781
14:55889530	rs74772591	C	T	intronic	.	.	TBPL2	0.0799	0.07951	0.08493	0.9306	0.01258
14:55889815	rs7156493	C	T	intronic	.	.	TBPL2	0.1113	0.1076	0.1093	0.9819	0.4715
14:55889817	rs184721189	T	C	intronic	.	.	TBPL2	0.0088	0.01131	0.01107	1.023	0.7643
14:55889916	rs77350057	T	A	intronic	.	.	TBPL2	0.0797	0.07931	0.08479	0.9297	0.01151
14:55890085	rs76052518	A	T	intronic	.	.	TBPL2	0.0801	0.07961	0.08493	0.9319	0.01438
14:55890455	rs78297851	G	C	intronic	.	.	TBPL2	0.08	0.07961	0.08496	0.9316	0.01387
14:55890702	.	A	G	intronic	.	.	TBPL2	.	0.4891	0.5071	0.9304	4.93e-06
14:55890725	rs35231647	T	A	intronic	.	.	TBPL2	0.103	0.09072	0.09665	0.9326	0.01013
14:55891066	rs115854506	C	A	intronic	.	.	TBPL2	0.0016	0.002863	0.002745	1.043	0.7781
14:55891329	.	A	G	intronic	.	.	TBPL2	.	0.3016	0.3126	0.9499	0.002676
14:55891372	.	T	C	intronic	.	.	TBPL2	.	0.3012	0.312	0.9505	0.003068
14:55892017	.	T	C	intronic	.	.	TBPL2	.	0.2116	0.2151	0.9798	0.2907
14:55892038	rs8003684	A	C	intronic	.	.	TBPL2	0.191	0.1871	0.1943	0.9541	0.01959
14:55892150	rs8003863	A	C	intronic	.	.	TBPL2	0.1107	0.1075	0.1094	0.9809	0.4476
14:55892157	rs8004299	G	A	intronic	.	.	TBPL2	0.1107	0.1075	0.1094	0.9805	0.4393
14:55892231	rs8004015	A	G	intronic	.	.	TBPL2	0.1109	0.1075	0.1094	0.9805	0.4393
14:55892346	rs8005636	T	C	intronic	.	.	TBPL2	0.1108	0.1075	0.1094	0.9805	0.4393
14:55892854	rs570601924	G	A	intronic	.	.	TBPL2	0.0054	0.001738	0.003057	0.5679	0.0007495
14:55893440	.	G	A	intronic	.	.	TBPL2	.	0.4885	0.5065	0.9308	5.57e-06
14:55894584	rs8016239	A	C	intronic	.	.	TBPL2	0.1029	0.1075	0.1094	0.98	0.4259
14:55894934	rs8016831	A	G	intronic	.	.	TBPL2	0.1953	0.1871	0.1942	0.955	0.02208
14:55895119	rs75053482	A	G	intronic	.	.	TBPL2	0.0796	0.07958	0.08479	0.9332	0.01642
14:55895174	.	G	C	intronic	.	.	TBPL2	.	0.3022	0.3126	0.9522	0.004257
14:55895317	rs75444477	G	T	intronic	.	.	TBPL2	0.0801	0.07958	0.08479	0.9332	0.01642
14:55895533	rs78201646	C	T	exonic	synonymous SNV	p.Q316Q	TBPL2	0.0016	0.002863	0.002745	1.043	0.7781
14:55895617	rs149307233	G	A	exonic	synonymous SNV	p.L288L	TBPL2	0.0019	0.006189	0.004158	1.491	0.0005168
14:55895816	rs75295884	G	C	intronic	.	.	TBPL2	0.0798	0.07927	0.08465	0.931	0.01319
14:55896008	rs11848826	C	T	intronic	.	.	TBPL2	0.1111	0.1074	0.1093	0.981	0.4516
14:55896353	rs111734940	G	A	intronic	.	.	TBPL2	0.0798	0.07968	0.08482	0.9342	0.01804
14:55897498	rs17743484	T	C	intronic	.	.	TBPL2	0.0798	0.07927	0.08465	0.931	0.01319
14:55897538	rs4470077	A	G	intronic	.	.	TBPL2	0.1905	0.187	0.1941	0.9555	0.02359
14:55897589	rs10146352	A	T	intronic	.	.	TBPL2	0.1905	0.187	0.194	0.9556	0.02415
14:55897739	rs10146485	A	G	intronic	.	.	TBPL2	0.1109	0.1081	0.1097	0.9837	0.5163
14:55897753	rs10135812	T	A	intronic	.	.	TBPL2	0.1111	0.1081	0.1097	0.9837	0.5163
14:55897924	rs10146736	C	T	intronic	.	.	TBPL2	0.191	0.1874	0.1943	0.9562	0.02603
14:55897976	rs10149166	C	T	intronic	.	.	TBPL2	0.1911	0.1874	0.1943	0.9562	0.02603
14:55898399	rs7156648	A	G	intronic	.	.	TBPL2	0.1907	0.1874	0.1943	0.9562	0.02603
14:55899186	rs114745571	T	G	intronic	.	.	TBPL2	0.0017	0.002897	0.002717	1.066	0.6663
14:55899310	rs564551905	A	G	intronic	.	.	TBPL2	0.0016	0.002863	0.002717	1.054	0.7259
14:55899359	rs74976892	A	T	intronic	.	.	TBPL2	0.0798	0.07914	0.08459	0.9299	0.01185
14:55899415	rs12879078	C	T	intronic	.	.	TBPL2	0.1907	0.1874	0.1942	0.9569	0.02856
14:55899416	rs80040481	A	G	intronic	.	.	TBPL2	0.0796	0.0791	0.08451	0.9305	0.01263
14:55899769	rs8006052	T	C	intronic	.	.	TBPL2	0.1109	0.1082	0.1097	0.9847	0.5435
14:55900665	rs7160191	T	C	intronic	.	.	TBPL2	0.1108	0.1082	0.1097	0.9844	0.536
14:55900860	rs7160543	T	C	intronic	.	.	TBPL2	0.1114	0.1082	0.1098	0.9836	0.5151
14:55901282	rs11848576	C	T	intronic	.	.	TBPL2	0.1091	0.1061	0.1079	0.9811	0.4563
14:55901321	rs1959443	A	G	intronic	.	.	TBPL2	0.0814	0.08067	0.08635	0.9285	0.009462
14:55901373	rs4901562	G	A	intronic	.	.	TBPL2	0.4849	0.5069	0.489	1.074	6.11e-06
14:55901926	rs17743595	A	G	intronic	.	.	TBPL2	0.0825	0.08408	0.08884	0.9415	0.03218
14:55901969	rs10483641	T	A	intronic	.	.	TBPL2	0.0824	0.08411	0.08884	0.9419	0.03345
14:55902186	rs28473512	A	G	intronic	.	.	TBPL2	0.1906	0.1869	0.1939	0.9556	0.02421
14:55902294	rs112331246	A	G	intronic	.	.	TBPL2	0.0822	0.08401	0.08884	0.9407	0.02976
14:55902542	.	A	G	intronic	.	.	TBPL2	.	0.3067	0.3188	0.9451	0.000932
14:55903008	rs80272214	A	T	intronic	.	.	TBPL2	0.0825	0.08404	0.08884	0.9411	0.03095
14:55903716	rs45612333	C	A	exonic	nonsynonymous SNV	p.R57S	TBPL2	0.0822	0.08404	0.08884	0.9411	0.03095
14:55903857	rs1953739	T	C	intronic	.	.	TBPL2	0.1046	0.09907	0.1008	0.9812	0.471
14:55904289	rs79350514	C	A	intronic	.	.	TBPL2	0.0826	0.08408	0.08884	0.9415	0.03218
14:55904426	rs713477	C	A	intronic	.	.	TBPL2	0.4884	0.509	0.4912	1.074	6.84e-06
14:55904536	rs713474	G	C	intronic	.	.	TBPL2	0.0825	0.08404	0.08889	0.9404	0.02905
14:55904650	rs713475	T	G	intronic	.	.	TBPL2	0.0824	0.08411	0.08887	0.9416	0.03242
14:55904696	rs713473	C	T	intronic	.	.	TBPL2	0.0826	0.08408	0.08887	0.9412	0.03118
14:55904748	rs79257991	A	G	intronic	.	.	TBPL2	0.0821	0.08408	0.08887	0.9412	0.03118
14:55904757	rs17128484	T	C	intronic	.	.	TBPL2	0.0824	0.08438	0.08918	0.9413	0.03129
14:55905091	.	T	A	intronic	.	.	TBPL2	.	0.3072	0.3189	0.9469	0.00137
14:55905219	rs116003035	A	G	intronic	.	.	TBPL2	0.0016	0.00301	0.002707	1.112	0.4778
14:55905231	.	G	C	intronic	.	.	TBPL2	.	0.3916	0.4097	0.9271	2.71e-06
14:55905232	.	G	C	intronic	.	.	TBPL2	.	0.3914	0.4095	0.9275	3.03e-06
14:55905732	.	C	T	intronic	.	.	TBPL2	.	0.4787	0.5003	0.9172	4.59e-08
14:55905771	rs151144773	T	C	intronic	.	.	TBPL2	0.0007	0.001719	0.000959	1.793	0.008843
14:55905780	.	T	C	intronic	.	.	TBPL2	.	0.477	0.4993	0.9145	1.58e-08
14:55905853	.	T	C	intronic	.	.	TBPL2	.	0.477	0.4994	0.9143	1.45e-08
14:55905905	.	T	C	intronic	.	.	TBPL2	.	0.477	0.4994	0.9142	1.39e-08
14:55905909	rs113417629	G	A	intronic	.	.	TBPL2	0.0799	0.08101	0.08612	0.9354	0.01953
14:55905936	.	T	C	intronic	.	.	TBPL2	.	0.477	0.4994	0.9142	1.39e-08
14:55906082	.	C	A	intronic	.	.	TBPL2	.	0.477	0.4994	0.9143	1.45e-08
14:55906177	rs77941566	C	T	intronic	.	.	TBPL2	0.0814	0.08183	0.08663	0.9396	0.02877
14:55906187	.	G	A	intronic	.	.	TBPL2	.	0.477	0.4995	0.914	1.28e-08
14:55906369	rs149166485	C	T	intronic	.	.	TBPL2	0.0821	0.08183	0.08666	0.9393	0.02785
14:55906802	rs114133566	T	C	intronic	.	.	TBPL2	0.0016	0.00301	0.002707	1.112	0.4778
14:55906849	.	C	A	intronic	.	.	TBPL2	.	0.4785	0.5003	0.9166	3.57e-08
14:55907004	rs41299189	G	A	intronic	.	.	TBPL2	0.081	0.08183	0.08666	0.9393	0.02785
14:55907025	.	A	T	intronic	.	.	TBPL2	.	0.4766	0.4986	0.9155	2.32e-08
14:55907172	.	G	C	exonic	synonymous SNV	p.R31R	TBPL2	.	0.3913	0.4095	0.9271	2.65e-06
14:55907377	rs113382659	C	T	upstream	.	.	TBPL2	0.0016	0.0035	0.002911	1.203	0.1913
14:55907490	rs117319273	T	C	upstream	.	.	TBPL2	0.0406	0.04171	0.0429	0.9711	0.4545
14:55907550	rs79915691	A	T	upstream	.	.	TBPL2	0.0807	0.08101	0.08618	0.9348	0.01824
14:55907710	.	G	A	upstream	.	.	TBPL2	.	0.4766	0.499	0.9141	1.34e-08
14:55907790	.	T	C	upstream	.	.	TBPL2	.	0.4765	0.499	0.9138	1.17e-08
14:55907919	.	T	C	upstream	.	.	TBPL2	.	0.4766	0.499	0.9139	1.23e-08
14:55908007	rs76278827	G	A	upstream	.	.	TBPL2	0.0871	0.08374	0.08864	0.9396	0.02714
14:55908260	rs75494082	C	T	upstream	.	.	TBPL2	0.0016	0.003045	0.002707	1.125	0.4297
14:55908277	rs76948972	C	T	intergenic	.	.	TBPL2;KTN1-AS1	0.0008	0.001719	0.000959	1.793	0.008843
14:55908305	rs41437744	C	G	intergenic	.	.	TBPL2;KTN1-AS1	0.0813	0.08101	0.08621	0.9344	0.01762
14:55908436	.	C	A	intergenic	.	.	TBPL2;KTN1-AS1	.	0.4768	0.4991	0.9146	1.6e-08
14:55908774	.	C	T	intergenic	.	.	TBPL2;KTN1-AS1	.	0.4768	0.4991	0.9144	1.47e-08
14:55908932	rs79842323	C	A	intergenic	.	.	TBPL2;KTN1-AS1	0.0059	0.01281	0.009424	1.364	3.76e-05
14:55908966	rs113664533	G	C	intergenic	.	.	TBPL2;KTN1-AS1	0.0007	0.001719	0.000959	1.793	0.008843
14:55909040	.	A	G	intergenic	.	.	TBPL2;KTN1-AS1	.	0.4768	0.4991	0.9145	1.55e-08
14:55909267	.	A	G	intergenic	.	.	TBPL2;KTN1-AS1	.	0.4766	0.4991	0.9138	1.18e-08
14:55909402	.	C	T	intergenic	.	.	TBPL2;KTN1-AS1	.	0.4768	0.4992	0.9142	1.38e-08
14:55909575	rs75001839	A	C	intergenic	.	.	TBPL2;KTN1-AS1	0.0809	0.08101	0.08623	0.9341	0.01702
14:55909897	.	T	C	intergenic	.	.	TBPL2;KTN1-AS1	.	0.4769	0.4993	0.9144	1.47e-08
14:55910271	rs147040620	C	G	intergenic	.	.	TBPL2;KTN1-AS1	0.0814	0.08135	0.08649	0.9353	0.01912
14:55910284	.	A	T	intergenic	.	.	TBPL2;KTN1-AS1	.	0.4802	0.5022	0.916	2.85e-08
14:55910285	.	A	T	intergenic	.	.	TBPL2;KTN1-AS1	.	0.3933	0.4115	0.9268	2.41e-06
14:55910366	.	G	A	intergenic	.	.	TBPL2;KTN1-AS1	.	0.4781	0.5007	0.9133	9.67e-09
14:55910651	rs77695602	G	A	intergenic	.	.	TBPL2;KTN1-AS1	0.0008	0.001719	0.000959	1.793	0.008843
14:55910679	.	G	A	intergenic	.	.	TBPL2;KTN1-AS1	.	0.4781	0.5007	0.9133	9.67e-09
14:55910698	rs146917777	T	C	intergenic	.	.	TBPL2;KTN1-AS1	0.0016	0.002975	0.002737	1.087	0.5758
14:55910998	.	A	G	intergenic	.	.	TBPL2;KTN1-AS1	.	0.4782	0.5008	0.9133	9.51e-09
14:55911277	.	C	T	intergenic	.	.	TBPL2;KTN1-AS1	.	0.4772	0.4995	0.9144	1.5e-08
14:55911324	.	T	C	intergenic	.	.	TBPL2;KTN1-AS1	.	0.4794	0.5013	0.9161	2.97e-08
14:55911326	.	A	C	intergenic	.	.	TBPL2;KTN1-AS1	.	0.4778	0.5003	0.9137	1.1e-08
14:55911352	.	A	T	intergenic	.	.	TBPL2;KTN1-AS1	.	0.4777	0.5004	0.9133	9.65e-09
14:55911391	rs7149832	C	T	intergenic	.	.	TBPL2;KTN1-AS1	0.0466	0.04154	0.0454	0.9115	0.01702
14:55911597	.	C	T	intergenic	.	.	TBPL2;KTN1-AS1	.	0.3917	0.4098	0.9275	3e-06
14:55911657	.	C	T	intergenic	.	.	TBPL2;KTN1-AS1	.	0.3957	0.4129	0.9309	8.75e-06
14:55911792	.	A	G	intergenic	.	.	TBPL2;KTN1-AS1	.	0.477	0.4993	0.9143	1.43e-08
14:55912018	.	A	G	intergenic	.	.	TBPL2;KTN1-AS1	.	0.477	0.4993	0.9144	1.5e-08
14:55912103	rs111807966	A	C	intergenic	.	.	TBPL2;KTN1-AS1	0.0803	0.08098	0.08615	0.9347	0.01809
14:55912508	.	G	T	intergenic	.	.	TBPL2;KTN1-AS1	.	0.477	0.4992	0.9147	1.68e-08
14:55912617	rs28620798	T	C	intergenic	.	.	TBPL2;KTN1-AS1	0.0062	0.01302	0.009509	1.374	2.23e-05
14:55912663	.	A	C	intergenic	.	.	TBPL2;KTN1-AS1	.	0.3956	0.4127	0.9315	1.06e-05
14:55912698	.	T	C	intergenic	.	.	TBPL2;KTN1-AS1	.	0.479	0.5004	0.9178	5.76e-08
14:55912789	.	A	T	intergenic	.	.	TBPL2;KTN1-AS1	.	0.477	0.4992	0.9148	1.77e-08
14:55912880	.	T	C	intergenic	.	.	TBPL2;KTN1-AS1	.	0.3958	0.4131	0.9308	8.42e-06
14:55913040	rs79363613	A	C	intergenic	.	.	TBPL2;KTN1-AS1	0.0008	0.001719	0.000959	1.793	0.008843
14:55913078	.	C	T	intergenic	.	.	TBPL2;KTN1-AS1	.	0.4819	0.5041	0.9152	2.07e-08
14:55913082	rs59169706	G	A	intergenic	.	.	TBPL2;KTN1-AS1	0.0807	0.08135	0.08655	0.9347	0.01786
14:55913128	rs74528990	G	A	intergenic	.	.	TBPL2;KTN1-AS1	0.0056	0.003374	0.002943	1.147	0.3297
14:55913255	rs150189834	G	T	intergenic	.	.	TBPL2;KTN1-AS1	0.0037	0.004533	0.003906	1.161	0.219
14:55913397	.	T	C	intergenic	.	.	TBPL2;KTN1-AS1	.	0.4814	0.5029	0.9175	4.98e-08
14:55913550	.	C	A	intergenic	.	.	TBPL2;KTN1-AS1	.	0.4825	0.5033	0.9199	1.28e-07
14:55913590	rs75716622	G	A	intergenic	.	.	TBPL2;KTN1-AS1	0.0813	0.08108	0.0864	0.9329	0.01506
14:55913598	rs80240665	G	C	intergenic	.	.	TBPL2;KTN1-AS1	0.081	0.08084	0.08612	0.9333	0.01577
14:55913720	.	G	T	intergenic	.	.	TBPL2;KTN1-AS1	.	0.4	0.4161	0.9355	3.33e-05
14:55913763	.	G	C	intergenic	.	.	TBPL2;KTN1-AS1	.	0.4811	0.5025	0.9176	5.22e-08
14:55913776	.	G	A	intergenic	.	.	TBPL2;KTN1-AS1	.	0.4811	0.5025	0.9177	5.43e-08
14:55914054	.	C	G	intergenic	.	.	TBPL2;KTN1-AS1	.	0.4812	0.5027	0.9174	4.93e-08
14:55914273	.	A	C	intergenic	.	.	TBPL2;KTN1-AS1	.	0.4811	0.5025	0.9177	5.43e-08
14:55914371	rs112970693	G	A	intergenic	.	.	TBPL2;KTN1-AS1	0.0814	0.08139	0.08652	0.9354	0.01928
14:55914523	rs141567002	G	A	intergenic	.	.	TBPL2;KTN1-AS1	0.081	0.08108	0.08643	0.9326	0.01454
14:55914607	.	C	T	intergenic	.	.	TBPL2;KTN1-AS1	.	0.3999	0.416	0.9354	3.28e-05
14:55914756	.	G	A	intergenic	.	.	TBPL2;KTN1-AS1	.	0.4811	0.5025	0.9178	5.65e-08
14:55915100	rs74535471	C	T	intergenic	.	.	TBPL2;KTN1-AS1	0.0811	0.08084	0.08618	0.9326	0.0147
14:55915249	.	C	T	intergenic	.	.	TBPL2;KTN1-AS1	.	0.4811	0.5025	0.9176	5.22e-08
14:55915393	rs8015252	G	A	intergenic	.	.	TBPL2;KTN1-AS1	0.0817	0.08166	0.08677	0.9358	0.01988
14:55915612	rs144402193	C	T	intergenic	.	.	TBPL2;KTN1-AS1	0.0018	0.003955	0.00329	1.203	0.1647
14:55915792	.	T	C	intergenic	.	.	TBPL2;KTN1-AS1	.	0.4811	0.5027	0.9173	4.66e-08
14:55915975	rs74968826	A	G	intergenic	.	.	TBPL2;KTN1-AS1	0.0811	0.08084	0.08618	0.9326	0.0147
14:55916100	rs10139546	T	C	intergenic	.	.	TBPL2;KTN1-AS1	0.0066	0.01329	0.009821	1.358	3.47e-05
14:55916167	.	A	G	intergenic	.	.	TBPL2;KTN1-AS1	.	0.481	0.5026	0.9171	4.4e-08
14:55916225	.	T	G	intergenic	.	.	TBPL2;KTN1-AS1	.	0.4827	0.5035	0.92	1.33e-07
14:55916938	rs1984988	G	A	intergenic	.	.	TBPL2;KTN1-AS1	0.0816	0.08169	0.08677	0.9362	0.02073
14:55917537	rs17128488	G	C	intergenic	.	.	TBPL2;KTN1-AS1	0.0817	0.08169	0.0868	0.9359	0.02004
14:55917674	rs7143921	C	T	intergenic	.	.	TBPL2;KTN1-AS1	0.0065	0.01333	0.009821	1.362	2.94e-05
14:55917734	.	G	A	intergenic	.	.	TBPL2;KTN1-AS1	.	0.3994	0.4159	0.934	2.16e-05
14:55918302	.	A	G	intergenic	.	.	TBPL2;KTN1-AS1	.	0.4137	0.4311	0.931	7.84e-06
14:55918352	rs150599683	T	G	intergenic	.	.	TBPL2;KTN1-AS1	0.0055	0.001738	0.002887	0.6014	0.002758
14:55918941	rs78489766	G	T	intergenic	.	.	TBPL2;KTN1-AS1	0.0008	0.001719	0.0008428	2.041	0.001961
14:55919060	.	G	C	intergenic	.	.	TBPL2;KTN1-AS1	.	0.4184	0.4349	0.935	2.6e-05
14:55919095	rs75855839	A	C	intergenic	.	.	TBPL2;KTN1-AS1	0.0813	0.08098	0.08623	0.9337	0.01631
14:55919169	rs185529718	G	A	intergenic	.	.	TBPL2;KTN1-AS1	0.0036	0.0024	0.003707	0.6465	0.003794
14:55919480	rs34652660	C	A	intergenic	.	.	TBPL2;KTN1-AS1	0.4578	0.4856	0.4667	1.079	1.73e-06
14:55919654	rs78950455	A	G	intergenic	.	.	TBPL2;KTN1-AS1	0.0813	0.08074	0.08604	0.933	0.01538
14:55919790	.	A	G	intergenic	.	.	TBPL2;KTN1-AS1	.	0.415	0.4331	0.9285	3.44e-06
14:55919797	.	A	G	intergenic	.	.	TBPL2;KTN1-AS1	.	0.4189	0.4364	0.9308	7.14e-06
14:55920246	rs112584979	T	C	intergenic	.	.	TBPL2;KTN1-AS1	0.0826	0.08173	0.08689	0.9353	0.01887
14:55920460	rs10483642	G	A	intergenic	.	.	TBPL2;KTN1-AS1	0.4357	0.4712	0.4504	1.087	1.3e-07
14:55920781	.	C	T	intergenic	.	.	TBPL2;KTN1-AS1	.	0.3553	0.3717	0.9312	1.45e-05
14:55921280	.	G	A	intergenic	.	.	TBPL2;KTN1-AS1	.	0.3004	0.2886	1.058	0.00107
14:55921409	rs12893917	C	G	intergenic	.	.	TBPL2;KTN1-AS1	0.3392	0.3097	0.3226	0.9419	0.0004249
14:55921561	.	G	C	intergenic	.	.	TBPL2;KTN1-AS1	.	0.4459	0.4335	1.051	0.001607
14:55921995	rs10129695	G	A	intergenic	.	.	TBPL2;KTN1-AS1	0.3154	0.294	0.3052	0.9481	0.002
14:55922017	.	T	C	intergenic	.	.	TBPL2;KTN1-AS1	.	0.463	0.4525	1.043	0.007746
14:55922153	rs60897111	A	G	intergenic	.	.	TBPL2;KTN1-AS1	0.1789	0.1847	0.1905	0.9628	0.0608
14:55923333	rs28714246	C	T	intergenic	.	.	TBPL2;KTN1-AS1	0.3308	0.3124	0.3251	0.9433	0.0005751
14:55923358	rs57182095	C	T	intergenic	.	.	TBPL2;KTN1-AS1	0.1611	0.1812	0.1864	0.9661	0.09064
14:55923808	rs59593682	G	A	intergenic	.	.	TBPL2;KTN1-AS1	0.1792	0.1849	0.1909	0.9618	0.05426
14:55923899	.	A	C	intergenic	.	.	TBPL2;KTN1-AS1	.	0.4604	0.4491	1.047	0.003929
14:55923962	rs10136199	G	A	intergenic	.	.	TBPL2;KTN1-AS1	0.3374	0.3125	0.3251	0.9435	0.0005989
14:55924019	rs571889153	C	T	intergenic	.	.	TBPL2;KTN1-AS1	0.0022	0.004051	0.003085	1.314	0.04912
14:55924436	rs34509040	G	A	intergenic	.	.	TBPL2;KTN1-AS1	0.338	0.3126	0.3253	0.9432	0.0005639
14:55925064	rs76546580	T	C	intergenic	.	.	TBPL2;KTN1-AS1	0.0744	0.07818	0.08131	0.9583	0.144
14:55925589	rs61605748	A	G	intergenic	.	.	TBPL2;KTN1-AS1	0.1786	0.1849	0.1913	0.9593	0.04015
14:55925629	rs10140081	G	A	intergenic	.	.	TBPL2;KTN1-AS1	0.3373	0.3126	0.3255	0.9424	0.0004725
14:55927049	rs76569018	G	C	intergenic	.	.	TBPL2;KTN1-AS1	0.0738	0.07784	0.08089	0.9592	0.1542
14:55927432	rs78188413	G	T	intergenic	.	.	TBPL2;KTN1-AS1	0.0734	0.07784	0.08089	0.9592	0.1542
14:55927547	rs140049152	A	G	intergenic	.	.	TBPL2;KTN1-AS1	0.0103	0.0182	0.01438	1.271	0.0001213
14:55927674	rs79665588	C	T	intergenic	.	.	TBPL2;KTN1-AS1	0.0735	0.07794	0.08091	0.9602	0.1646
14:55927704	rs57886884	A	G	intergenic	.	.	TBPL2;KTN1-AS1	0.1786	0.1848	0.1908	0.9611	0.04976
14:55927803	rs57413485	C	T	intergenic	.	.	TBPL2;KTN1-AS1	0.1778	0.1848	0.1908	0.9609	0.04871
14:55928563	rs117612229	C	T	intergenic	.	.	TBPL2;KTN1-AS1	0.0736	0.07798	0.08094	0.9603	0.1655
14:55928652	rs17128498	T	C	intergenic	.	.	TBPL2;KTN1-AS1	0.1784	0.1848	0.1908	0.9609	0.04871
14:55928896	rs60093603	G	T	intergenic	.	.	TBPL2;KTN1-AS1	0.1783	0.1848	0.1908	0.9611	0.04976
14:55929040	rs57165853	C	T	intergenic	.	.	TBPL2;KTN1-AS1	0.1787	0.1853	0.1911	0.963	0.06198
14:55929123	rs7141870	T	C	intergenic	.	.	TBPL2;KTN1-AS1	0.0115	0.02021	0.01624	1.249	0.0001624
14:55929267	rs57785377	C	T	intergenic	.	.	TBPL2;KTN1-AS1	0.1786	0.1848	0.1908	0.9611	0.04976
14:55929346	rs79801906	T	A	intergenic	.	.	TBPL2;KTN1-AS1	0.0738	0.07801	0.08091	0.9611	0.1746
14:55929719	rs59598808	C	T	intergenic	.	.	TBPL2;KTN1-AS1	0.1783	0.1848	0.1908	0.9609	0.04871
14:55930132	.	A	G	intergenic	.	.	TBPL2;KTN1-AS1	.	0.4609	0.45	1.045	0.00548
14:55930505	rs113127199	G	A	intergenic	.	.	TBPL2;KTN1-AS1	0.0109	0.01984	0.01582	1.259	0.0001129
14:55930753	rs66582730	G	T	intergenic	.	.	TBPL2;KTN1-AS1	0.1755	0.1847	0.1908	0.9608	0.04825
14:55930887	rs66805747	G	A	intergenic	.	.	TBPL2;KTN1-AS1	0.1811	0.1866	0.193	0.9593	0.03908
14:55931030	rs111745624	G	A	intergenic	.	.	TBPL2;KTN1-AS1	0.179	0.1847	0.1908	0.961	0.04929
14:55931097	rs12879787	C	A	intergenic	.	.	TBPL2;KTN1-AS1	0.337	0.313	0.3257	0.9434	0.0005864
14:55931168	rs111560793	T	C	intergenic	.	.	TBPL2;KTN1-AS1	0.1783	0.1847	0.1908	0.9608	0.04825
14:55931307	rs12879987	A	G	intergenic	.	.	TBPL2;KTN1-AS1	0.3372	0.313	0.3257	0.9434	0.0005864
14:55931968	rs17128500	C	T	intergenic	.	.	TBPL2;KTN1-AS1	0.1782	0.1847	0.1908	0.961	0.04929
14:55932454	rs17128503	G	C	intergenic	.	.	TBPL2;KTN1-AS1	0.1811	0.1847	0.1908	0.961	0.04929
14:55932550	rs946067	G	T	intergenic	.	.	TBPL2;KTN1-AS1	0.1784	0.1846	0.1908	0.9608	0.04803
14:55932872	rs946066	C	A	intergenic	.	.	TBPL2;KTN1-AS1	0.1046	0.1065	0.1101	0.9639	0.1477
14:55932919	.	A	C	intergenic	.	.	TBPL2;KTN1-AS1	.	0.5022	0.4834	1.078	2.01e-06
14:55933410	rs138886530	G	A	intergenic	.	.	TBPL2;KTN1-AS1	0.0095	0.006748	0.006962	0.969	0.7427
14:55933773	rs1953738	A	C	intergenic	.	.	TBPL2;KTN1-AS1	0.3561	0.3338	0.3429	0.96	0.01442
14:55934220	rs11158041	G	A	intergenic	.	.	TBPL2;KTN1-AS1	0.178	0.1847	0.1907	0.9616	0.05278
14:55934423	rs12897716	G	A	intergenic	.	.	TBPL2;KTN1-AS1	0.3382	0.3128	0.3256	0.9429	0.0005224
14:55934438	.	G	A	intergenic	.	.	TBPL2;KTN1-AS1	.	0.4608	0.4498	1.045	0.005128
14:55934673	rs11158042	G	A	intergenic	.	.	TBPL2;KTN1-AS1	0.1782	0.1849	0.1908	0.9619	0.05516
14:55934727	rs11158043	G	A	intergenic	.	.	TBPL2;KTN1-AS1	0.1784	0.1848	0.1908	0.9613	0.0513
14:55934804	rs11158044	C	T	intergenic	.	.	TBPL2;KTN1-AS1	0.1787	0.1852	0.1913	0.9609	0.04878
14:55935112	rs56969685	C	T	intergenic	.	.	TBPL2;KTN1-AS1	0.1793	0.1851	0.1913	0.9605	0.04608
14:55935307	rs11621728	G	A	intergenic	.	.	TBPL2;KTN1-AS1	0.3557	0.3337	0.343	0.9594	0.01314
14:55936676	.	T	C	intergenic	.	.	TBPL2;KTN1-AS1	.	0.4602	0.4493	1.045	0.005413
14:55936904	rs4898866	G	C	intergenic	.	.	TBPL2;KTN1-AS1	0.3555	0.3336	0.343	0.9586	0.01141
14:55937579	rs12147410	G	C	intergenic	.	.	TBPL2;KTN1-AS1	0.1054	0.106	0.1097	0.9625	0.1337
14:55937580	rs149156862	G	A	intergenic	.	.	TBPL2;KTN1-AS1	0.0097	0.01375	0.01244	1.107	0.1517
14:55938130	rs12879661	G	A	intergenic	.	.	TBPL2;KTN1-AS1	0.349	0.3319	0.3396	0.966	0.03881
14:55938517	rs10131008	T	C	intergenic	.	.	TBPL2;KTN1-AS1	0.1102	0.1084	0.1121	0.9625	0.1295
14:55938812	rs79437101	C	T	intergenic	.	.	TBPL2;KTN1-AS1	0.1115	0.1085	0.1122	0.9632	0.1373
14:55939140	rs72719404	G	A	intergenic	.	.	TBPL2;KTN1-AS1	0.1105	0.1084	0.1123	0.9608	0.1132
14:55939454	rs72719406	T	C	intergenic	.	.	TBPL2;KTN1-AS1	0.1106	0.1083	0.1123	0.9599	0.1046
14:55939531	rs112924932	G	A	intergenic	.	.	TBPL2;KTN1-AS1	0.0733	0.07794	0.08072	0.9627	0.1943
14:55939560	rs28881278	G	T	intergenic	.	.	TBPL2;KTN1-AS1	0.1108	0.1083	0.1124	0.9596	0.1022
14:55939676	rs56962896	A	T	intergenic	.	.	TBPL2;KTN1-AS1	0.0107	0.01977	0.01599	1.241	0.0002879
14:55939703	rs9635233	A	G	intergenic	.	.	TBPL2;KTN1-AS1	0.1107	0.1083	0.1124	0.9596	0.1022
14:55939944	rs9323286	C	T	intergenic	.	.	TBPL2;KTN1-AS1	0.1106	0.1083	0.1124	0.959	0.09699
14:55940028	.	T	C	intergenic	.	.	TBPL2;KTN1-AS1	.	0.4813	0.4669	1.059	0.0002675
14:55940193	.	C	T	intergenic	.	.	TBPL2;KTN1-AS1	.	0.3252	0.3111	1.067	0.0001202
14:55940334	.	A	G	intergenic	.	.	TBPL2;KTN1-AS1	.	0.4576	0.4472	1.043	0.008454
14:55940513	rs869826	G	A	intergenic	.	.	TBPL2;KTN1-AS1	0.0112	0.02004	0.01616	1.245	0.0002135
14:55940686	rs10131296	C	T	intergenic	.	.	TBPL2;KTN1-AS1	0.1109	0.1083	0.1124	0.9591	0.0975
14:55940733	rs12432011	G	A	intergenic	.	.	TBPL2;KTN1-AS1	0.348	0.3313	0.3391	0.9657	0.037
14:55940818	.	T	C	intergenic	.	.	TBPL2;KTN1-AS1	.	0.4345	0.4239	1.044	0.006551
14:55940839	rs12883148	T	C	intergenic	.	.	TBPL2;KTN1-AS1	0.5264	0.4873	0.4952	0.9689	0.0454
14:55941431	.	G	A	intergenic	.	.	TBPL2;KTN1-AS1	.	0.4343	0.4236	1.044	0.006438
14:55941825	rs59932390	G	T	intergenic	.	.	TBPL2;KTN1-AS1	0.0108	0.0198	0.01593	1.248	0.0002035
14:55942264	rs10137420	C	A	intergenic	.	.	TBPL2;KTN1-AS1	0.1101	0.1076	0.1118	0.9576	0.08671
14:55942656	rs147030733	C	T	intergenic	.	.	TBPL2;KTN1-AS1	0.0342	0.04141	0.03971	1.045	0.2744
14:55943043	rs536010053	G	T	intergenic	.	.	TBPL2;KTN1-AS1	0.0051	0.001772	0.002689	0.6585	0.01483
14:55943155	.	C	T	intergenic	.	.	TBPL2;KTN1-AS1	.	0.4808	0.467	1.057	0.0004635
14:55943389	rs10140784	C	G	intergenic	.	.	TBPL2;KTN1-AS1	0.1099	0.1076	0.1117	0.9584	0.09316
14:55943586	rs10140986	C	A	intergenic	.	.	TBPL2;KTN1-AS1	0.1102	0.1076	0.1117	0.9584	0.09316
14:55943820	rs10141112	A	G	intergenic	.	.	TBPL2;KTN1-AS1	0.1099	0.1076	0.1117	0.9584	0.09316
14:55943962	.	A	T	intergenic	.	.	TBPL2;KTN1-AS1	.	0.304	0.2941	1.048	0.006531
14:55943976	rs10132788	T	C	intergenic	.	.	TBPL2;KTN1-AS1	0.1099	0.1076	0.1117	0.9584	0.09316
14:55944078	rs10143775	C	T	intergenic	.	.	TBPL2;KTN1-AS1	0.1098	0.1076	0.1117	0.9584	0.09316
14:55944137	rs10132919	T	C	intergenic	.	.	TBPL2;KTN1-AS1	0.1096	0.1075	0.1116	0.9585	0.09438
14:55944186	rs13379316	A	G	intergenic	.	.	TBPL2;KTN1-AS1	0.11	0.1076	0.1117	0.9584	0.09316
14:55944365	.	C	G	intergenic	.	.	TBPL2;KTN1-AS1	.	0.4818	0.4677	1.058	0.0003448
14:55944582	rs28427166	T	C	intergenic	.	.	TBPL2;KTN1-AS1	0.1097	0.1076	0.1117	0.9584	0.09316
14:55944612	rs12884010	A	G	intergenic	.	.	TBPL2;KTN1-AS1	0.3473	0.3298	0.3381	0.9633	0.02563
14:55945065	rs4901572	C	G	intergenic	.	.	TBPL2;KTN1-AS1	0.4222	0.4107	0.4206	0.9602	0.01122
14:55945274	rs77277655	C	T	intergenic	.	.	TBPL2;KTN1-AS1	0.1096	0.1076	0.1117	0.9587	0.09539
14:55945398	rs78850356	T	G	intergenic	.	.	TBPL2;KTN1-AS1	0.1086	0.1075	0.1117	0.9583	0.09266
14:55945528	rs113080270	C	G	intergenic	.	.	TBPL2;KTN1-AS1	0.109	0.1076	0.1117	0.9585	0.09365
14:55945596	rs113625646	T	C	intergenic	.	.	TBPL2;KTN1-AS1	0.1093	0.1076	0.1118	0.9573	0.08464
14:55945657	.	A	C	intergenic	.	.	TBPL2;KTN1-AS1	.	0.4594	0.45	1.039	0.01662
14:55945873	.	C	G	intergenic	.	.	TBPL2;KTN1-AS1	.	0.4593	0.4498	1.039	0.01624
14:55946036	rs7157992	C	G	intergenic	.	.	TBPL2;KTN1-AS1	0.0111	0.02082	0.01636	1.279	2.57e-05
14:55946048	rs10150107	A	G	intergenic	.	.	TBPL2;KTN1-AS1	0.1099	0.1078	0.1119	0.9583	0.09172
14:55946617	rs9989245	G	A	intergenic	.	.	TBPL2;KTN1-AS1	0.4759	0.465	0.4788	0.9459	0.0004375
14:55947046	rs28584311	T	G	intergenic	.	.	TBPL2;KTN1-AS1	0.1211	0.1329	0.1324	1.004	0.8639
14:55947674	rs2341899	G	A	intergenic	.	.	TBPL2;KTN1-AS1	0.2208	0.1985	0.211	0.9259	8.61e-05
14:55947784	rs7492880	T	C	intergenic	.	.	TBPL2;KTN1-AS1	0.4585	0.4396	0.4578	0.929	3.52e-06
14:55947821	rs7492716	C	T	intergenic	.	.	TBPL2;KTN1-AS1	0.4547	0.4396	0.4578	0.9291	3.62e-06
14:55947850	rs2341900	C	A	intergenic	.	.	TBPL2;KTN1-AS1	0.4544	0.4395	0.4579	0.9282	2.7e-06
14:55948771	rs74761380	C	T	intergenic	.	.	TBPL2;KTN1-AS1	0.0749	0.08081	0.08222	0.9813	0.5143
14:55948840	rs2185035	C	A	intergenic	.	.	TBPL2;KTN1-AS1	0.0104	0.01977	0.01568	1.266	8.03e-05
14:55948877	rs2341880	T	C	intergenic	.	.	TBPL2;KTN1-AS1	0.0103	0.01977	0.01568	1.266	8.03e-05
14:55948958	rs2341881	C	T	intergenic	.	.	TBPL2;KTN1-AS1	0.0102	0.01956	0.01565	1.255	0.0001537
14:55949303	rs7494183	T	C	intergenic	.	.	TBPL2;KTN1-AS1	0.2241	0.1986	0.2109	0.9268	0.0001049
14:55949449	rs7494034	A	G	intergenic	.	.	TBPL2;KTN1-AS1	0.0097	0.01888	0.01511	1.254	0.0002077
14:55949626	rs12433615	A	G	intergenic	.	.	TBPL2;KTN1-AS1	0.337	0.3056	0.3246	0.9157	2.31e-07
14:55949640	rs12436787	T	A	intergenic	.	.	TBPL2;KTN1-AS1	0.2236	0.1986	0.2109	0.927	0.0001097
14:55949703	rs181932153	A	C	intergenic	.	.	TBPL2;KTN1-AS1	0.0093	0.01714	0.0137	1.256	0.0003739
14:55949704	rs186308399	T	A	intergenic	.	.	TBPL2;KTN1-AS1	0.0093	0.01714	0.0137	1.256	0.0003739
14:55949706	rs139191400	T	C	intergenic	.	.	TBPL2;KTN1-AS1	0.0093	0.01718	0.0137	1.258	0.0003291
14:55949752	rs58935064	C	A	intergenic	.	.	TBPL2;KTN1-AS1	0.3373	0.3058	0.3247	0.916	2.55e-07
14:55949986	rs67254745	G	A	intergenic	.	.	TBPL2;KTN1-AS1	0.2243	0.1988	0.211	0.9277	0.0001273
14:55950060	rs117608948	G	A	intergenic	.	.	TBPL2;KTN1-AS1	0.0093	0.01738	0.01407	1.24	0.0006974
14:55950187	rs56324335	C	T	intergenic	.	.	TBPL2;KTN1-AS1	0.3377	0.3057	0.3247	0.916	2.52e-07
14:55950361	rs28450395	A	G	intergenic	.	.	TBPL2;KTN1-AS1	0.3371	0.3059	0.3249	0.9156	2.22e-07
14:55950908	rs12436071	G	A	intergenic	.	.	TBPL2;KTN1-AS1	0.3372	0.3059	0.3249	0.9156	2.22e-07
14:55951208	rs17128515	T	C	intergenic	.	.	TBPL2;KTN1-AS1	0.3371	0.3058	0.3249	0.9154	2.03e-07
14:55952206	rs11844178	C	T	intergenic	.	.	TBPL2;KTN1-AS1	0.0104	0.01939	0.01542	1.262	0.0001129
14:55952301	rs34394419	A	G	intergenic	.	.	TBPL2;KTN1-AS1	0.2238	0.1989	0.2112	0.927	0.0001091
14:55952545	rs12434857	T	C	intergenic	.	.	TBPL2;KTN1-AS1	0.3335	0.3058	0.3249	0.9154	2.03e-07
14:55952568	rs12434870	T	C	intergenic	.	.	TBPL2;KTN1-AS1	0.335	0.3063	0.3252	0.9162	2.69e-07
14:55952664	rs12431686	G	A	intergenic	.	.	TBPL2;KTN1-AS1	0.2243	0.199	0.2113	0.9273	0.0001159
14:55952684	rs548328829	G	A	intergenic	.	.	TBPL2;KTN1-AS1	0.0036	0.002507	0.003797	0.6595	0.004927
14:55952700	rs12434901	T	C	intergenic	.	.	TBPL2;KTN1-AS1	0.3374	0.3065	0.3254	0.9164	2.84e-07
14:55952864	rs12880292	G	A	intergenic	.	.	TBPL2;KTN1-AS1	0.3377	0.3059	0.325	0.9152	1.9e-07
14:55953039	rs28617682	G	C	intergenic	.	.	TBPL2;KTN1-AS1	0.1135	0.107	0.1137	0.9339	0.00679
14:55953123	rs4901573	G	A	intergenic	.	.	TBPL2;KTN1-AS1	0.0464	0.05317	0.05106	1.044	0.2288
14:55953377	rs12587011	G	A	intergenic	.	.	TBPL2;KTN1-AS1	0.3383	0.3061	0.3252	0.9155	2.1e-07
14:55953636	rs10873089	C	T	intergenic	.	.	TBPL2;KTN1-AS1	0.3398	0.3062	0.3252	0.9157	2.25e-07
14:55954063	rs73285837	C	T	intergenic	.	.	TBPL2;KTN1-AS1	0.0097	0.01851	0.01491	1.245	0.0003646
14:55954103	rs12433232	C	T	intergenic	.	.	TBPL2;KTN1-AS1	0.2236	0.1992	0.2116	0.9268	0.0001027
14:55954108	rs12433208	A	G	intergenic	.	.	TBPL2;KTN1-AS1	0.2231	0.1992	0.2116	0.9266	9.91e-05
14:55954193	rs12436448	T	C	intergenic	.	.	TBPL2;KTN1-AS1	0.2235	0.1992	0.2117	0.9265	9.55e-05
14:55954195	rs12433297	G	A	intergenic	.	.	TBPL2;KTN1-AS1	0.2236	0.1992	0.2117	0.9263	9.21e-05
14:55954424	rs12433288	A	G	intergenic	.	.	TBPL2;KTN1-AS1	0.2212	0.1992	0.2117	0.9267	9.99e-05
14:55954430	rs12433309	C	G	intergenic	.	.	TBPL2;KTN1-AS1	0.2217	0.1993	0.2117	0.9267	0.0001007
14:55954625	rs2880177	G	A	intergenic	.	.	TBPL2;KTN1-AS1	0.0027	0.003588	0.001796	2.001	1.53e-05
14:55954640	rs2341882	T	C	intergenic	.	.	TBPL2;KTN1-AS1	0.4697	0.4602	0.4746	0.944	0.0002694
14:55955006	rs2880178	C	T	intergenic	.	.	TBPL2;KTN1-AS1	0.0461	0.053	0.05086	1.044	0.222
14:55955051	rs74505917	A	C	intergenic	.	.	TBPL2;KTN1-AS1	0.0749	0.08081	0.08247	0.978	0.4417
14:55955102	rs12896938	T	C	intergenic	.	.	TBPL2;KTN1-AS1	0.2248	0.1993	0.2117	0.9269	0.0001044
14:55955167	rs34485145	G	A	intergenic	.	.	TBPL2;KTN1-AS1	0.2245	0.1993	0.2117	0.9269	0.0001044
14:55955405	rs35011548	C	G	intergenic	.	.	TBPL2;KTN1-AS1	0.2242	0.1993	0.2117	0.9269	0.0001044
14:55955515	rs10139709	C	G	intergenic	.	.	TBPL2;KTN1-AS1	0.2997	0.2807	0.2946	0.9343	9.98e-05
14:55955718	rs10139855	A	T	intergenic	.	.	TBPL2;KTN1-AS1	0.3003	0.2807	0.2946	0.9343	9.98e-05
14:55955884	rs113745564	G	T	intergenic	.	.	TBPL2;KTN1-AS1	0.1138	0.1085	0.1147	0.9391	0.01239
14:55955948	rs117719266	C	T	intergenic	.	.	TBPL2;KTN1-AS1	0.0749	0.08081	0.08247	0.978	0.4417
14:55956193	rs12882670	T	G	intergenic	.	.	TBPL2;KTN1-AS1	0.2237	0.1992	0.2118	0.9258	8.26e-05
14:55956666	rs142752821	G	A	intergenic	.	.	TBPL2;KTN1-AS1	0.0145	0.01721	0.01523	1.133	0.04605
14:55956788	rs113675319	T	C	intergenic	.	.	TBPL2;KTN1-AS1	0.2284	0.1991	0.2116	0.9264	9.4e-05
14:55956916	rs35852615	C	T	intergenic	.	.	TBPL2;KTN1-AS1	0.2248	0.1991	0.2117	0.9261	8.74e-05
14:55957076	rs71412684	T	C	intergenic	.	.	TBPL2;KTN1-AS1	0.2178	0.1897	0.2014	0.9279	0.0001765
14:55957313	rs12887184	A	G	intergenic	.	.	TBPL2;KTN1-AS1	0.2168	0.1899	0.2016	0.9286	0.0002023
14:55957348	rs11846176	T	C	intergenic	.	.	TBPL2;KTN1-AS1	0.0097	0.01851	0.01491	1.245	0.0003646
14:55957394	rs12888777	T	C	intergenic	.	.	TBPL2;KTN1-AS1	0.2156	0.1899	0.2016	0.9288	0.0002096
14:55957886	rs78360804	T	C	intergenic	.	.	TBPL2;KTN1-AS1	0.0684	0.07331	0.07522	0.9725	0.3549
14:55957996	rs1610403	T	C	intergenic	.	.	TBPL2;KTN1-AS1	0.2408	0.2603	0.2614	0.9947	0.7688
14:55958376	rs112798735	G	A	intergenic	.	.	TBPL2;KTN1-AS1	0.0758	0.08193	0.0834	0.9808	0.4982
14:55959466	rs10129825	G	A	intergenic	.	.	TBPL2;KTN1-AS1	0.1063	0.103	0.1095	0.9338	0.007593
14:55960076	rs112226959	G	T	intergenic	.	.	TBPL2;KTN1-AS1	0.0768	0.0819	0.08332	0.9814	0.513
14:55960216	rs7157424	A	G	intergenic	.	.	TBPL2;KTN1-AS1	0.1513	0.1549	0.1594	0.9664	0.1152
14:55960526	rs143626768	A	T	intergenic	.	.	TBPL2;KTN1-AS1	0.0447	0.05173	0.04975	1.042	0.2527
14:55961500	rs144012783	C	T	intergenic	.	.	TBPL2;KTN1-AS1	0.0094	0.007805	0.009424	0.8268	0.02712
14:55961838	rs12586614	T	C	intergenic	.	.	TBPL2;KTN1-AS1	0.4529	0.4466	0.4599	0.9479	0.0007408
14:55961895	rs12880964	C	T	intergenic	.	.	TBPL2;KTN1-AS1	0.196	0.1685	0.1833	0.9032	9.6e-07
14:55962204	rs12587189	T	C	intergenic	.	.	TBPL2;KTN1-AS1	0.4542	0.447	0.4601	0.9487	0.0008995
14:55962554	rs28872286	G	T	intergenic	.	.	TBPL2;KTN1-AS1	0.1065	0.1029	0.1093	0.9349	0.008779
14:55962698	rs56092754	T	C	intergenic	.	.	TBPL2;KTN1-AS1	0.2288	0.2381	0.2433	0.9715	0.118
14:55963443	rs1664	T	A	intergenic	.	.	TBPL2;KTN1-AS1	0.0764	0.0819	0.08335	0.981	0.5047
14:55964344	rs74569274	A	C	intergenic	.	.	TBPL2;KTN1-AS1	0.0765	0.08231	0.08363	0.9827	0.5431
14:55964928	rs75535402	C	T	intergenic	.	.	TBPL2;KTN1-AS1	0.0764	0.082	0.08332	0.9827	0.5438
14:55965724	rs7146055	G	A	intergenic	.	.	TBPL2;KTN1-AS1	0.4085	0.3937	0.4092	0.9374	6.03e-05
14:55966019	rs7150431	A	T	intergenic	.	.	TBPL2;KTN1-AS1	0.2247	0.2084	0.2164	0.9529	0.01245
14:55966527	rs12587428	C	A	intergenic	.	.	TBPL2;KTN1-AS1	0.215	0.1898	0.2016	0.9273	0.0001514
14:55966920	rs72719421	A	G	intergenic	.	.	TBPL2;KTN1-AS1	0.1068	0.1034	0.1096	0.9374	0.01173
14:55966993	rs72719422	A	G	intergenic	.	.	TBPL2;KTN1-AS1	0.1065	0.1035	0.1096	0.9378	0.0123
14:55967678	rs10138861	G	A	intergenic	.	.	TBPL2;KTN1-AS1	0.1062	0.1027	0.1091	0.9348	0.008725
14:55967795	rs1307315	C	T	intergenic	.	.	TBPL2;KTN1-AS1	0.3012	0.29	0.2996	0.955	0.007861
14:55968002	rs117262699	G	A	intergenic	.	.	TBPL2;KTN1-AS1	0.0043	0.006816	0.005547	1.23	0.03942
14:55968111	rs7141290	A	G	intergenic	.	.	TBPL2;KTN1-AS1	0.1065	0.1032	0.1094	0.9375	0.01196
14:55968230	rs1307316	G	A	intergenic	.	.	TBPL2;KTN1-AS1	0.4272	0.414	0.428	0.9443	0.000345
14:55968317	rs1307317	C	T	intergenic	.	.	TBPL2;KTN1-AS1	0.2258	0.2086	0.2172	0.9503	0.008243
14:55968534	rs113946457	T	A	intergenic	.	.	TBPL2;KTN1-AS1	0.0761	0.08169	0.08315	0.9809	0.5023
14:55968535	rs34610326	A	C	intergenic	.	.	TBPL2;KTN1-AS1	0.1305	0.1104	0.1247	0.8711	2.05e-08
14:55968610	rs7142655	G	A	intergenic	.	.	TBPL2;KTN1-AS1	0.1064	0.1032	0.1093	0.9371	0.0114
14:55969010	rs148152625	G	T	intergenic	.	.	TBPL2;KTN1-AS1	0.0171	0.01963	0.01814	1.084	0.1652
14:55969096	rs79830536	C	T	intergenic	.	.	TBPL2;KTN1-AS1	0.0071	0.01009	0.007387	1.369	0.0002145
14:55969390	rs75388993	G	A	intergenic	.	.	TBPL2;KTN1-AS1	0.0758	0.08166	0.08315	0.9805	0.4924
14:55969399	rs80214356	T	G	intergenic	.	.	TBPL2;KTN1-AS1	0.0757	0.08166	0.08315	0.9805	0.4924
14:55969956	rs1188069	T	G	intergenic	.	.	TBPL2;KTN1-AS1	0.2274	0.2102	0.2184	0.9527	0.0119
14:55970134	rs77385926	C	T	intergenic	.	.	TBPL2;KTN1-AS1	0.0761	0.08166	0.08315	0.9805	0.4924
14:55970267	rs79146283	G	A	intergenic	.	.	TBPL2;KTN1-AS1	0.076	0.08166	0.08312	0.9808	0.5006
14:55970308	rs12880763	A	G	intergenic	.	.	TBPL2;KTN1-AS1	0.217	0.1899	0.2021	0.9256	0.0001051
14:55970787	rs10131444	G	A	intergenic	.	.	TBPL2;KTN1-AS1	0.1045	0.103	0.1091	0.937	0.01125
14:55971119	rs78500358	G	C	intergenic	.	.	TBPL2;KTN1-AS1	0.0174	0.01963	0.01814	1.084	0.1652
14:55971411	rs1188070	A	G	intergenic	.	.	TBPL2;KTN1-AS1	0.4028	0.3931	0.4093	0.9349	2.95e-05
14:55971462	rs1188071	C	T	intergenic	.	.	TBPL2;KTN1-AS1	0.2231	0.2081	0.2166	0.9502	0.008174
14:55971480	rs1188072	G	A	intergenic	.	.	TBPL2;KTN1-AS1	0.2242	0.208	0.2165	0.9507	0.008951
14:55971486	rs1188073	G	A	intergenic	.	.	TBPL2;KTN1-AS1	0.2245	0.2079	0.2166	0.9495	0.007309
14:55971527	rs7149510	A	G	intergenic	.	.	TBPL2;KTN1-AS1	0.1048	0.1026	0.1089	0.9356	0.009665
14:55971604	rs74925060	T	C	intergenic	.	.	TBPL2;KTN1-AS1	0.076	0.08162	0.08318	0.9797	0.4744
14:55971639	rs10134307	A	G	intergenic	.	.	TBPL2;KTN1-AS1	0.1043	0.1032	0.1094	0.9373	0.01158
14:55971831	rs1188074	C	T	intergenic	.	.	TBPL2;KTN1-AS1	0.4083	0.3934	0.4094	0.9354	3.45e-05
14:55972374	rs188398430	A	G	intergenic	.	.	TBPL2;KTN1-AS1	0.0043	0.006884	0.005575	1.236	0.0343
14:55972546	rs17744929	T	G	intergenic	.	.	TBPL2;KTN1-AS1	0.0762	0.08166	0.08315	0.9805	0.4924
14:55973159	rs10140495	C	T	intergenic	.	.	TBPL2;KTN1-AS1	0.1035	0.1022	0.1086	0.9336	0.007673
14:55973715	rs10140999	C	T	intergenic	.	.	TBPL2;KTN1-AS1	0.1328	0.1021	0.1086	0.9331	0.007236
14:55974079	rs1188075	T	C	intergenic	.	.	TBPL2;KTN1-AS1	0.3035	0.2907	0.3004	0.9545	0.007119
14:55974443	rs190243951	C	T	intergenic	.	.	TBPL2;KTN1-AS1	0.0025	0.003538	0.001915	1.85	0.0001396
14:55974475	rs1188076	A	G	intergenic	.	.	TBPL2;KTN1-AS1	0.3034	0.2908	0.3004	0.9552	0.008078
14:55975716	rs76118030	C	G	intergenic	.	.	TBPL2;KTN1-AS1	0.0171	0.01966	0.01811	1.087	0.1482
14:55976428	rs10139652	T	G	intergenic	.	.	TBPL2;KTN1-AS1	0.1957	0.2021	0.2078	0.9659	0.07625
14:55976570	rs1307318	G	A	intergenic	.	.	TBPL2;KTN1-AS1	0.2127	0.1923	0.2024	0.9381	0.001297
14:55976702	rs57797969	C	T	intergenic	.	.	TBPL2;KTN1-AS1	0.198	0.1689	0.1838	0.9024	7.65e-07
14:55976756	rs118091273	G	A	intergenic	.	.	TBPL2;KTN1-AS1	0.0175	0.0197	0.01817	1.086	0.1547
14:55976955	rs72719424	C	A	intergenic	.	.	TBPL2;KTN1-AS1	0.1943	0.2013	0.2063	0.9698	0.1177
14:55977125	rs76530330	C	T	intergenic	.	.	TBPL2;KTN1-AS1	0.1943	0.2012	0.2063	0.9694	0.1132
14:55977286	rs75435368	C	A	intergenic	.	.	TBPL2;KTN1-AS1	0.1897	0.2013	0.2063	0.9694	0.1136
14:55977416	rs79859964	A	G	intergenic	.	.	TBPL2;KTN1-AS1	0.1942	0.2012	0.2063	0.9692	0.1112
14:55977524	rs10130766	C	G	intergenic	.	.	TBPL2;KTN1-AS1	0.1942	0.2012	0.2063	0.9692	0.1112
14:55977666	rs10130958	C	T	intergenic	.	.	TBPL2;KTN1-AS1	0.1949	0.2012	0.2063	0.9691	0.1092
14:55977918	rs79152567	C	T	intergenic	.	.	TBPL2;KTN1-AS1	0.0747	0.0806	0.08171	0.9853	0.6086
14:55978086	rs10133799	G	T	intergenic	.	.	TBPL2;KTN1-AS1	0.1949	0.2013	0.2063	0.9695	0.1141
14:55978138	rs10133811	G	A	intergenic	.	.	TBPL2;KTN1-AS1	0.1947	0.2013	0.2063	0.9696	0.1161
14:55978227	rs1188078	G	A	intergenic	.	.	TBPL2;KTN1-AS1	0.2178	0.1923	0.2018	0.9416	0.002488
14:55978270	rs10133996	G	T	intergenic	.	.	TBPL2;KTN1-AS1	0.2001	0.2013	0.2063	0.9693	0.1116
14:55978343	rs10133856	C	T	intergenic	.	.	TBPL2;KTN1-AS1	0.1874	0.2013	0.2063	0.9695	0.1141
14:55978394	rs12172807	A	C	intergenic	.	.	TBPL2;KTN1-AS1	0.1892	0.2014	0.2064	0.9699	0.1195
14:55978396	rs80291155	C	T	intergenic	.	.	TBPL2;KTN1-AS1	0.1891	0.2012	0.2063	0.9691	0.1092
14:55978583	rs12172820	T	A	intergenic	.	.	TBPL2;KTN1-AS1	0.1944	0.2013	0.2063	0.9695	0.1141
14:55978745	rs12172808	A	G	intergenic	.	.	TBPL2;KTN1-AS1	0.1946	0.2013	0.2064	0.9693	0.1121
14:55978825	rs17745017	G	A	intergenic	.	.	TBPL2;KTN1-AS1	0.0749	0.08087	0.08182	0.9874	0.6616
14:55978875	rs10134583	G	A	intergenic	.	.	TBPL2;KTN1-AS1	0.1945	0.2013	0.2064	0.9691	0.1101
14:55978921	rs10134364	A	T	intergenic	.	.	TBPL2;KTN1-AS1	0.1953	0.2013	0.2064	0.9691	0.1101
14:55979006	rs10136748	A	G	intergenic	.	.	TBPL2;KTN1-AS1	0.1946	0.2013	0.2064	0.9691	0.1101
14:55979059	rs113273990	T	C	intergenic	.	.	TBPL2;KTN1-AS1	0.0748	0.08064	0.08165	0.9865	0.6383
14:55979341	rs75396749	G	A	intergenic	.	.	TBPL2;KTN1-AS1	0.0749	0.08067	0.08168	0.9866	0.6402
14:55979485	rs1009713	A	G	intergenic	.	.	TBPL2;KTN1-AS1	0.1947	0.2013	0.2064	0.9691	0.1101
14:55979538	.	T	A	intergenic	.	.	TBPL2;KTN1-AS1	.	0.3937	0.4083	0.9409	0.0001569
14:55979712	.	G	A	intergenic	.	.	TBPL2;KTN1-AS1	.	0.4134	0.4266	0.9473	0.0007161
14:55979743	rs2147115	C	T	intergenic	.	.	TBPL2;KTN1-AS1	0.1043	0.1022	0.1087	0.934	0.008069
14:55979753	.	C	T	intergenic	.	.	TBPL2;KTN1-AS1	.	0.192	0.2016	0.9411	0.002252
14:55979805	rs17128539	C	A	intergenic	.	.	TBPL2;KTN1-AS1	0.0174	0.0197	0.01817	1.086	0.1547
14:55979876	rs79802386	C	T	intergenic	.	.	TBPL2;KTN1-AS1	0.0153	0.01776	0.01568	1.135	0.03968
14:55980354	rs111782246	G	T	intergenic	.	.	TBPL2;KTN1-AS1	0.0747	0.08064	0.08165	0.9865	0.6383
14:55980471	rs10130266	C	G	intergenic	.	.	TBPL2;KTN1-AS1	0.2121	0.2211	0.2248	0.9789	0.2622
14:55980484	rs10130268	C	T	intergenic	.	.	TBPL2;KTN1-AS1	0.2121	0.2211	0.2248	0.9786	0.2549
14:55980522	rs10130280	C	T	intergenic	.	.	TBPL2;KTN1-AS1	0.2122	0.2211	0.2247	0.9791	0.2658
14:55980673	rs7143896	T	C	intergenic	.	.	TBPL2;KTN1-AS1	0.2118	0.2211	0.2247	0.9791	0.2658
14:55980687	rs78912066	A	G	intergenic	.	.	TBPL2;KTN1-AS1	0.1042	0.1023	0.1087	0.9341	0.008134
14:55980702	rs7142593	C	T	intergenic	.	.	TBPL2;KTN1-AS1	0.1373	0.1403	0.143	0.9786	0.3391
14:55980770	rs7142616	A	G	intergenic	.	.	TBPL2;KTN1-AS1	0.2124	0.221	0.2246	0.9795	0.2763
14:55980876	rs7144244	T	A	intergenic	.	.	TBPL2;KTN1-AS1	0.2115	0.2211	0.2247	0.9796	0.2771
14:55980882	rs79934269	T	C	intergenic	.	.	TBPL2;KTN1-AS1	0.0746	0.08074	0.08162	0.9882	0.6822
14:55981376	rs78910585	C	T	intergenic	.	.	TBPL2;KTN1-AS1	0.0821	0.08081	0.08173	0.9876	0.6671
14:55981598	rs72719432	G	A	intergenic	.	.	TBPL2;KTN1-AS1	0.1037	0.102	0.1084	0.9343	0.008444
14:55981619	rs72719434	G	A	intergenic	.	.	TBPL2;KTN1-AS1	0.212	0.221	0.2246	0.9793	0.2717
14:55981658	rs72719436	C	A	intergenic	.	.	TBPL2;KTN1-AS1	0.2118	0.221	0.2246	0.9793	0.2717
14:55981773	rs72719437	G	A	intergenic	.	.	TBPL2;KTN1-AS1	0.2116	0.221	0.2246	0.9793	0.2709
14:55981868	rs5022383	A	C	intergenic	.	.	TBPL2;KTN1-AS1	0.2113	0.221	0.2247	0.9792	0.268
14:55981896	rs2181737	G	A	intergenic	.	.	TBPL2;KTN1-AS1	0.2118	0.2211	0.225	0.978	0.2416
14:55981948	rs2181738	C	G	intergenic	.	.	TBPL2;KTN1-AS1	0.1367	0.1401	0.1428	0.9785	0.3377
14:55981964	rs2181739	G	C	intergenic	.	.	TBPL2;KTN1-AS1	0.2117	0.221	0.2246	0.9793	0.2709
14:55981969	rs75473810	C	T	intergenic	.	.	TBPL2;KTN1-AS1	0.075	0.08084	0.08173	0.9881	0.6786
14:55982223	rs76656495	C	T	intergenic	.	.	TBPL2;KTN1-AS1	0.075	0.08081	0.08171	0.988	0.6766
14:55982255	.	G	A	intergenic	.	.	TBPL2;KTN1-AS1	.	0.4151	0.428	0.9483	0.0009171
14:55982264	.	A	G	intergenic	.	.	TBPL2;KTN1-AS1	.	0.4151	0.428	0.9485	0.0009411
14:55982306	.	A	G	intergenic	.	.	TBPL2;KTN1-AS1	.	0.4153	0.4283	0.9481	0.0008634
14:55982363	.	T	A	intergenic	.	.	TBPL2;KTN1-AS1	.	0.194	0.2033	0.9431	0.003098
14:55982695	rs11846833	A	G	intergenic	.	.	TBPL2;KTN1-AS1	0.0175	0.01973	0.01814	1.09	0.1385
14:55982705	rs75136063	C	G	intergenic	.	.	TBPL2;KTN1-AS1	0.0753	0.08101	0.08185	0.9889	0.6983
14:55982862	rs78942171	C	T	intergenic	.	.	TBPL2;KTN1-AS1	0.075	0.08101	0.08185	0.9889	0.6983
14:55983273	rs75558527	C	T	intergenic	.	.	TBPL2;KTN1-AS1	0.075	0.08081	0.08168	0.9884	0.6862
14:55983758	rs74324119	C	T	intergenic	.	.	TBPL2;KTN1-AS1	0.0748	0.08081	0.08168	0.9884	0.6862
14:55984241	rs77679568	C	T	intergenic	.	.	TBPL2;KTN1-AS1	0.075	0.08077	0.08162	0.9887	0.6938
14:55984707	rs111322969	G	A	intergenic	.	.	TBPL2;KTN1-AS1	0.1041	0.102	0.1086	0.9321	0.006364
14:55984779	rs4901576	G	A	intergenic	.	.	TBPL2;KTN1-AS1	0.0173	0.01963	0.01811	1.085	0.1571
14:55985012	.	A	G	intergenic	.	.	TBPL2;KTN1-AS1	.	0.3322	0.3447	0.9456	0.0008086
14:55985131	rs79805727	A	G	intergenic	.	.	TBPL2;KTN1-AS1	0.075	0.08077	0.08179	0.9864	0.6368
14:55985772	rs57861508	G	C	intergenic	.	.	TBPL2;KTN1-AS1	0.0172	0.01963	0.01811	1.085	0.1571
14:55986931	rs34670213	A	G	intergenic	.	.	TBPL2;KTN1-AS1	0.2052	0.1758	0.1896	0.9115	5.97e-06
14:55988436	.	C	T	intergenic	.	.	TBPL2;KTN1-AS1	.	0.4131	0.4262	0.9478	0.0008067
14:55988883	rs117816976	A	G	intergenic	.	.	TBPL2;KTN1-AS1	0.0733	0.07989	0.0806	0.9903	0.7384
14:55990498	.	A	G	intergenic	.	.	TBPL2;KTN1-AS1	.	0.4117	0.4253	0.9458	0.0005025
14:55990660	rs117944556	C	T	intergenic	.	.	TBPL2;KTN1-AS1	0.0138	0.01684	0.01531	1.101	0.1239
14:55990708	.	G	A	intergenic	.	.	TBPL2;KTN1-AS1	.	0.01714	0.01347	1.277	0.0001407
14:55990730	.	A	C	intergenic	.	.	TBPL2;KTN1-AS1	.	0.2945	0.3119	0.9207	1.57e-06
14:55990891	rs113195942	A	C	intergenic	.	.	TBPL2;KTN1-AS1	0.0731	0.07985	0.07998	0.9983	0.9523
14:55991028	.	C	T	intergenic	.	.	TBPL2;KTN1-AS1	.	0.4119	0.425	0.9476	0.0007791
14:55991300	rs28877416	G	A	intergenic	.	.	TBPL2;KTN1-AS1	0.1037	0.1014	0.1084	0.928	0.003819
14:55991333	.	G	A	intergenic	.	.	TBPL2;KTN1-AS1	.	0.4119	0.4251	0.9474	0.0007352
14:55991341	rs143013676	C	T	intergenic	.	.	TBPL2;KTN1-AS1	0.0153	0.01796	0.01591	1.132	0.04313
14:55991405	.	C	T	intergenic	.	.	TBPL2;KTN1-AS1	.	0.3137	0.3288	0.9332	4.47e-05
14:55991407	rs145523947	C	G	intergenic	.	.	TBPL2;KTN1-AS1	0.0731	0.07999	0.07998	1	0.997
14:55992161	rs10151753	C	T	intergenic	.	.	TBPL2;KTN1-AS1	0.1034	0.1013	0.1083	0.9275	0.003585
14:55992315	.	C	T	intergenic	.	.	TBPL2;KTN1-AS1	.	0.4117	0.4251	0.9465	0.0005905
14:55992866	.	A	G	intergenic	.	.	TBPL2;KTN1-AS1	.	0.4123	0.4253	0.9477	0.0008018
14:55992979	.	G	A	intergenic	.	.	TBPL2;KTN1-AS1	.	0.412	0.4252	0.9472	0.0007051
14:55993020	rs77644229	G	A	intergenic	.	.	TBPL2;KTN1-AS1	0.073	0.07995	0.08004	0.9989	0.9693
14:55993256	.	T	C	intergenic	.	.	TBPL2;KTN1-AS1	.	0.412	0.4252	0.9472	0.0007051
14:55993444	.	T	C	intergenic	.	.	TBPL2;KTN1-AS1	.	0.412	0.4252	0.9472	0.0007051
14:55993856	rs1957877	G	C	intergenic	.	.	TBPL2;KTN1-AS1	0.2055	0.1775	0.1909	0.9145	1.2e-05
14:55993950	.	A	G	intergenic	.	.	TBPL2;KTN1-AS1	.	0.412	0.4251	0.9473	0.000724
14:55994257	.	A	T	intergenic	.	.	TBPL2;KTN1-AS1	.	0.4143	0.4268	0.9499	0.001311
14:55994548	.	C	T	intergenic	.	.	TBPL2;KTN1-AS1	.	0.4116	0.4248	0.947	0.0006812
14:55994921	rs117184830	G	A	intergenic	.	.	TBPL2;KTN1-AS1	0.0042	0.006816	0.005462	1.25	0.02739
14:55995322	.	A	C	intergenic	.	.	TBPL2;KTN1-AS1	.	0.4136	0.4264	0.9491	0.001104
14:55995342	rs116110641	T	C	intergenic	.	.	TBPL2;KTN1-AS1	0.0146	0.0184	0.01639	1.125	0.05015
14:55995795	.	A	G	intergenic	.	.	TBPL2;KTN1-AS1	.	0.219	0.2217	0.9844	0.408
14:55996122	.	C	T	intergenic	.	.	TBPL2;KTN1-AS1	.	0.4135	0.4263	0.9488	0.001027
14:55996267	rs74950306	C	T	intergenic	.	.	TBPL2;KTN1-AS1	0.0154	0.01796	0.01585	1.136	0.03752
14:55996622	.	C	T	intergenic	.	.	TBPL2;KTN1-AS1	.	0.326	0.3411	0.9342	4.87e-05
14:55996843	rs75498409	C	G	intergenic	.	.	TBPL2;KTN1-AS1	0.0062	0.005623	0.006849	0.82	0.04973
14:55996897	.	C	A	intergenic	.	.	TBPL2;KTN1-AS1	.	0.4236	0.4378	0.944	0.0003005
14:55996992	.	G	T	intergenic	.	.	TBPL2;KTN1-AS1	.	0.4038	0.4198	0.9362	3.98e-05
14:55997881	rs17745274	T	C	intergenic	.	.	TBPL2;KTN1-AS1	0.0821	0.08657	0.08756	0.9875	0.6538
14:55997995	rs114760588	G	A	intergenic	.	.	TBPL2;KTN1-AS1	0.0318	0.02413	0.02657	0.9057	0.04934
14:55998059	.	G	A	intergenic	.	.	TBPL2;KTN1-AS1	.	0.1606	0.1712	0.9262	0.0003114
14:55998163	.	T	C	intergenic	.	.	TBPL2;KTN1-AS1	.	0.1855	0.1979	0.9226	6.16e-05
14:55998281	rs34454256	C	T	intergenic	.	.	TBPL2;KTN1-AS1	0.1186	0.1171	0.1205	0.9677	0.1793
14:55998347	rs17093174	A	G	intergenic	.	.	TBPL2;KTN1-AS1	0.0364	0.02788	0.02997	0.9282	0.1144
14:55998360	rs114009723	A	G	intergenic	.	.	TBPL2;KTN1-AS1	0.0147	0.0166	0.01562	1.063	0.3262
14:55998379	rs76781598	G	T	intergenic	.	.	TBPL2;KTN1-AS1	0.0831	0.09021	0.0915	0.9845	0.5711
14:55998651	.	A	G	intergenic	.	.	TBPL2;KTN1-AS1	.	0.3746	0.393	0.9251	1.67e-06
14:55998669	.	T	C	intergenic	.	.	TBPL2;KTN1-AS1	.	0.1596	0.1696	0.9298	0.0006462
14:55999332	.	G	A	intergenic	.	.	TBPL2;KTN1-AS1	.	0.1593	0.1694	0.9293	0.0005953
14:55999395	rs141005860	C	A	intergenic	.	.	TBPL2;KTN1-AS1	0.0023	0.002761	0.002349	1.176	0.3002
14:55999412	.	A	T	intergenic	.	.	TBPL2;KTN1-AS1	.	0.1596	0.1695	0.9305	0.0007307
14:55999420	.	G	A	intergenic	.	.	TBPL2;KTN1-AS1	.	0.1596	0.1695	0.9305	0.0007307
14:55999525	.	A	G	intergenic	.	.	TBPL2;KTN1-AS1	.	0.1596	0.1695	0.9305	0.0007366
14:55999660	rs12591000	C	T	intergenic	.	.	TBPL2;KTN1-AS1	0.0363	0.02692	0.02929	0.9169	0.07021
14:55999682	.	C	T	intergenic	.	.	TBPL2;KTN1-AS1	.	0.1596	0.1694	0.931	0.0008104
14:55999719	.	G	A	intergenic	.	.	TBPL2;KTN1-AS1	.	0.1596	0.1694	0.931	0.0008104
14:55999725	.	T	C	intergenic	.	.	TBPL2;KTN1-AS1	.	0.1596	0.1694	0.9315	0.000882
14:56000612	rs17128551	G	C	intergenic	.	.	TBPL2;KTN1-AS1	0.036	0.02692	0.02932	0.916	0.06699
14:56000667	.	A	G	intergenic	.	.	TBPL2;KTN1-AS1	.	0.2335	0.2462	0.9324	0.0001551
14:56000736	rs78854906	C	T	intergenic	.	.	TBPL2;KTN1-AS1	0.0359	0.02696	0.02941	0.9145	0.06168
14:56000738	.	C	A	intergenic	.	.	TBPL2;KTN1-AS1	.	0.2335	0.2463	0.9324	0.0001574
14:56000838	rs61588187	G	A	intergenic	.	.	TBPL2;KTN1-AS1	0.1523	0.1401	0.1458	0.954	0.0372
14:56003016	.	C	T	intergenic	.	.	TBPL2;KTN1-AS1	.	0.003476	0.002745	1.267	0.0947
14:56003090	rs12890794	T	C	intergenic	.	.	TBPL2;KTN1-AS1	0.24	0.2331	0.2462	0.9308	0.0001069
14:56003755	rs12890934	G	A	intergenic	.	.	TBPL2;KTN1-AS1	0.24	0.2332	0.2462	0.9311	0.0001153
14:56003881	rs75514754	C	A	intergenic	.	.	TBPL2;KTN1-AS1	0.1172	0.1128	0.1163	0.9668	0.1742
14:56003971	rs115824989	C	T	intergenic	.	.	TBPL2;KTN1-AS1	0.0146	0.0166	0.01565	1.062	0.3406
14:56004121	rs11847813	T	C	intergenic	.	.	TBPL2;KTN1-AS1	0.2399	0.2334	0.2463	0.9317	0.0001326
14:56004243	rs77365380	G	A	intergenic	.	.	TBPL2;KTN1-AS1	0.1031	0.09716	0.1013	0.9549	0.08083
14:56004951	rs190466272	C	T	intergenic	.	.	TBPL2;KTN1-AS1	0.0023	0.002758	0.002392	1.154	0.3709
14:56005376	.	C	G	intergenic	.	.	TBPL2;KTN1-AS1	.	0.3778	0.3957	0.9273	3.31e-06
14:56005933	rs17128552	T	C	intergenic	.	.	TBPL2;KTN1-AS1	0.1566	0.1432	0.1544	0.9155	7.18e-05
14:56006169	.	G	A	intergenic	.	.	TBPL2;KTN1-AS1	.	0.378	0.3956	0.9284	4.72e-06
14:56006314	rs12886742	C	T	intergenic	.	.	TBPL2;KTN1-AS1	0.24	0.2337	0.2464	0.9323	0.0001518
14:56006733	rs76175889	G	A	intergenic	.	.	TBPL2;KTN1-AS1	0.0358	0.02699	0.02921	0.9221	0.09027
14:56006934	rs76987751	A	T	intergenic	.	.	TBPL2;KTN1-AS1	0.0888	0.07954	0.08406	0.9417	0.03741
14:56007004	rs8017185	C	G	intergenic	.	.	TBPL2;KTN1-AS1	0.2395	0.2336	0.2465	0.9318	0.0001362
14:56007075	rs116132804	C	T	intergenic	.	.	TBPL2;KTN1-AS1	0.0147	0.0167	0.01565	1.068	0.2917
14:56007846	rs12894700	T	C	intergenic	.	.	TBPL2;KTN1-AS1	0.2406	0.2341	0.2468	0.9326	0.0001607
14:56008288	rs7140214	C	A	intergenic	.	.	TBPL2;KTN1-AS1	0.1166	0.113	0.1162	0.9693	0.2086
14:56008549	rs17745459	T	A	intergenic	.	.	TBPL2;KTN1-AS1	0.0833	0.09038	0.09198	0.9809	0.4826
14:56009203	rs531621459	A	T	intergenic	.	.	TBPL2;KTN1-AS1	0.0021	0.002829	0.002491	1.136	0.4044
14:56009235	.	C	G	intergenic	.	.	TBPL2;KTN1-AS1	.	0.2339	0.2466	0.9323	0.0001536
14:56009524	rs115047803	G	A	intergenic	.	.	TBPL2;KTN1-AS1	0.0024	0.003408	0.00283	1.205	0.1875
14:56009877	.	G	C	intergenic	.	.	TBPL2;KTN1-AS1	.	0.4061	0.4245	0.9269	2.17e-06
14:56010039	rs74492636	C	T	intergenic	.	.	TBPL2;KTN1-AS1	0.0024	0.00334	0.002858	1.169	0.271
14:56010270	.	T	C	intergenic	.	.	TBPL2;KTN1-AS1	.	0.2341	0.2468	0.9324	0.0001554
14:56010323	rs17128557	G	A	intergenic	.	.	TBPL2;KTN1-AS1	0.1569	0.1433	0.1546	0.9147	6.01e-05
14:56010397	.	T	C	intergenic	.	.	TBPL2;KTN1-AS1	.	0.265	0.2794	0.9297	4.08e-05
14:56010494	.	T	G	intergenic	.	.	TBPL2;KTN1-AS1	.	0.2339	0.2467	0.9321	0.0001437
14:56010586	rs34446601	A	G	intergenic	.	.	TBPL2;KTN1-AS1	0.0832	0.09038	0.09189	0.9819	0.5061
14:56012172	.	T	A	intergenic	.	.	TBPL2;KTN1-AS1	.	0.003613	0.003057	1.183	0.2202
14:56012493	rs35230683	G	T	intergenic	.	.	TBPL2;KTN1-AS1	0.0829	0.09031	0.09175	0.9828	0.5267
14:56013130	.	C	T	intergenic	.	.	TBPL2;KTN1-AS1	.	0.3998	0.4169	0.9316	1.06e-05
14:56013184	.	C	T	intergenic	.	.	TBPL2;KTN1-AS1	.	0.3786	0.3955	0.931	1.04e-05
14:56013238	rs34136598	C	T	intergenic	.	.	TBPL2;KTN1-AS1	0.0828	0.09028	0.09167	0.9834	0.5413
14:56013878	rs12434387	A	G	intergenic	.	.	TBPL2;KTN1-AS1	0.0356	0.02757	0.02966	0.9276	0.1133
14:56013888	.	G	A	intergenic	.	.	TBPL2;KTN1-AS1	.	0.234	0.2464	0.9347	0.0002609
14:56014043	rs55823239	C	T	intergenic	.	.	TBPL2;KTN1-AS1	0.1578	0.1436	0.1546	0.917	9.53e-05
14:56014076	rs145926854	G	A	intergenic	.	.	TBPL2;KTN1-AS1	0.0145	0.01667	0.01568	1.064	0.3214
14:56014136	.	G	A	intergenic	.	.	TBPL2;KTN1-AS1	.	0.1698	0.1823	0.9174	3.33e-05
14:56014370	rs74053617	C	T	intergenic	.	.	TBPL2;KTN1-AS1	0.1168	0.1129	0.1162	0.9677	0.1859
14:56015134	rs34719936	G	A	intergenic	.	.	TBPL2;KTN1-AS1	0.0825	0.09011	0.09175	0.9803	0.4695
14:56016097	rs12893061	A	T	intergenic	.	.	TBPL2;KTN1-AS1	0.0829	0.09008	0.09172	0.9802	0.4678
14:56016159	rs12893676	G	A	intergenic	.	.	TBPL2;KTN1-AS1	0.0829	0.09008	0.09181	0.9792	0.4453
14:56016214	rs74053618	C	A	intergenic	.	.	TBPL2;KTN1-AS1	0.102	0.09614	0.1001	0.9562	0.09219
14:56016221	rs12894613	T	C	intergenic	.	.	TBPL2;KTN1-AS1	0.0825	0.09004	0.09178	0.9792	0.4437
14:56016347	rs12893610	C	T	intergenic	.	.	TBPL2;KTN1-AS1	0.0828	0.09008	0.09175	0.9799	0.4603
14:56016434	rs3742570	A	C	intergenic	.	.	TBPL2;KTN1-AS1	0.0829	0.09008	0.09175	0.9799	0.4603
14:56016704	rs3742571	T	C	intergenic	.	.	TBPL2;KTN1-AS1	0.0829	0.09008	0.09175	0.9799	0.4603
14:56016779	.	A	T	intergenic	.	.	TBPL2;KTN1-AS1	.	0.1439	0.1548	0.9181	0.0001176
14:56017022	rs35466279	C	T	intergenic	.	.	TBPL2;KTN1-AS1	0.0827	0.09008	0.09175	0.9799	0.4603
14:56017350	rs35830444	T	C	intergenic	.	.	TBPL2;KTN1-AS1	0.0828	0.08977	0.09155	0.9786	0.4312
14:56017375	rs34330219	G	A	intergenic	.	.	TBPL2;KTN1-AS1	0.0827	0.08977	0.09155	0.9786	0.4312
14:56017407	rs35418987	T	G	intergenic	.	.	TBPL2;KTN1-AS1	0.0827	0.08977	0.09155	0.9786	0.4312
14:56017438	rs35294669	T	A	intergenic	.	.	TBPL2;KTN1-AS1	0.0827	0.08987	0.09161	0.9791	0.4432
14:56017684	rs12879705	C	G	intergenic	.	.	TBPL2;KTN1-AS1	0.0825	0.09004	0.09172	0.9798	0.4586
14:56017694	rs12879564	A	G	intergenic	.	.	TBPL2;KTN1-AS1	0.0823	0.09004	0.09178	0.9792	0.4437
14:56017768	rs74053619	G	T	intergenic	.	.	TBPL2;KTN1-AS1	0.1169	0.1129	0.1158	0.9715	0.2444
14:56017929	rs12880362	G	C	intergenic	.	.	TBPL2;KTN1-AS1	0.0829	0.09004	0.09172	0.9798	0.4586
14:56018020	rs12883972	A	G	intergenic	.	.	TBPL2;KTN1-AS1	0.0812	0.09004	0.09172	0.9798	0.4586
14:56018641	rs71413577	T	C	intergenic	.	.	TBPL2;KTN1-AS1	0.0824	0.08916	0.09119	0.9755	0.3694
14:56018645	.	G	A	intergenic	.	.	TBPL2;KTN1-AS1	.	0.2647	0.279	0.9301	4.49e-05
14:56018651	rs71413578	T	C	intergenic	.	.	TBPL2;KTN1-AS1	0.0823	0.08916	0.09119	0.9755	0.3694
14:56019768	rs56886152	G	A	intergenic	.	.	TBPL2;KTN1-AS1	0.2	0.2037	0.2082	0.9726	0.1554
14:56020115	rs74053620	A	C	intergenic	.	.	TBPL2;KTN1-AS1	0.0012	0.001731	0.001376	1.258	0.2678
14:56020273	rs184979877	A	G	intergenic	.	.	TBPL2;KTN1-AS1	0.0021	0.002999	0.00266	1.128	0.4181
14:56020452	.	T	G	intergenic	.	.	TBPL2;KTN1-AS1	.	0.3803	0.3971	0.932	1.41e-05
14:56021539	rs71412688	A	G	intergenic	.	.	TBPL2;KTN1-AS1	0.083	0.09011	0.09175	0.9803	0.4695
14:56021566	rs141345272	A	C	intergenic	.	.	TBPL2;KTN1-AS1	0.0022	0.002965	0.00266	1.115	0.4652
14:56021652	rs188275785	T	C	intergenic	.	.	TBPL2;KTN1-AS1	0.0023	0.003053	0.002783	1.097	0.535
14:56022204	rs17128570	A	G	intergenic	.	.	TBPL2;KTN1-AS1	0.0146	0.01673	0.01576	1.063	0.3308
14:56022302	.	C	T	intergenic	.	.	TBPL2;KTN1-AS1	.	0.003817	0.003141	1.216	0.1445
14:56022443	rs140244677	G	A	intergenic	.	.	TBPL2;KTN1-AS1	0.0024	0.00351	0.003	1.171	0.2549
14:56022555	rs8003028	G	T	intergenic	.	.	TBPL2;KTN1-AS1	0.0356	0.0273	0.02969	0.9173	0.06955
14:56022792	.	C	T	intergenic	.	.	TBPL2;KTN1-AS1	.	0.2822	0.2952	0.9386	0.0002835
14:56023404	rs77249604	C	T	intergenic	.	.	TBPL2;KTN1-AS1	0.1012	0.09509	0.09928	0.9533	0.07317
14:56023822	.	C	A	intergenic	.	.	TBPL2;KTN1-AS1	.	0.379	0.3958	0.9316	1.25e-05
14:56024021	rs35536987	A	G	intergenic	.	.	TBPL2;KTN1-AS1	0.0831	0.09011	0.09172	0.9806	0.4771
14:56024341	rs75276278	C	T	intergenic	.	.	TBPL2;KTN1-AS1	0.0828	0.09004	0.09172	0.9798	0.4586
14:56024393	rs7151802	C	T	intergenic	.	.	TBPL2;KTN1-AS1	0.0364	0.02805	0.03037	0.9214	0.08179
14:56024538	rs71412689	C	T	intergenic	.	.	TBPL2;KTN1-AS1	0.0829	0.09008	0.09172	0.9802	0.4678
14:56024654	rs71412690	C	T	intergenic	.	.	TBPL2;KTN1-AS1	0.0828	0.09008	0.09172	0.9802	0.4678
14:56024759	rs143768457	C	T	intergenic	.	.	TBPL2;KTN1-AS1	0.0145	0.0167	0.01565	1.068	0.2917
14:56025178	rs12894368	C	A	intergenic	.	.	TBPL2;KTN1-AS1	0.0832	0.09011	0.09178	0.98	0.4619
14:56025646	rs11847588	G	A	intergenic	.	.	TBPL2;KTN1-AS1	0.1582	0.1442	0.155	0.9188	0.0001335
14:56025746	rs77878673	C	T	intergenic	.	.	TBPL2;KTN1-AS1	0.0261	0.0212	0.02219	0.9544	0.3901
14:56025783	.	T	C	intergenic	.	.	TBPL2;KTN1-AS1	.	0.3796	0.3965	0.9311	1.08e-05
14:56025800	rs2341884	C	T	intergenic	.	.	TBPL2;KTN1-AS1	0.1572	0.1437	0.1545	0.9178	0.0001133
14:56026136	rs77127093	T	C	intergenic	.	.	TBPL2;KTN1-AS1	0.1031	0.0972	0.101	0.9588	0.1121
14:56026175	rs4143891	G	A	intergenic	.	.	TBPL2;KTN1-AS1	0.1573	0.1438	0.1546	0.9184	0.0001264
14:56026384	rs2209229	C	G	intergenic	.	.	TBPL2;KTN1-AS1	0.0353	0.02744	0.02983	0.9175	0.0696
14:56026888	rs149556774	T	C	intergenic	.	.	TBPL2;KTN1-AS1	0.0147	0.01673	0.01565	1.07	0.2765
14:56027231	rs373572757	G	A	intergenic	.	.	TBPL2;KTN1-AS1	0.0022	0.002999	0.002632	1.14	0.379
14:56027605	rs12886406	G	A	intergenic	.	.	TBPL2;KTN1-AS1	0.0827	0.09008	0.09178	0.9796	0.4528
14:56027815	.	T	C	intergenic	.	.	TBPL2;KTN1-AS1	.	0.1749	0.1843	0.9384	0.002023
14:56027990	.	A	G	intergenic	.	.	TBPL2;KTN1-AS1	.	0.2698	0.287	0.918	1.23e-06
14:56028415	rs112129578	T	C	intergenic	.	.	TBPL2;KTN1-AS1	0.0825	0.08827	0.09082	0.9692	0.2585
14:56029533	rs10151664	A	G	intergenic	.	.	TBPL2;KTN1-AS1	0.0763	0.0852	0.0864	0.9848	0.587
14:56030181	rs141846733	G	A	intergenic	.	.	TBPL2;KTN1-AS1	0.0037	0.004056	0.003623	1.12	0.3741
14:56030882	rs188390104	C	T	intergenic	.	.	TBPL2;KTN1-AS1	0.0065	0.005726	0.005604	1.022	0.837
14:56030912	rs8019218	G	A	intergenic	.	.	TBPL2;KTN1-AS1	0.0729	0.08428	0.08572	0.9816	0.5126
14:56031610	rs6573042	C	T	intergenic	.	.	TBPL2;KTN1-AS1	0.4058	0.3902	0.4065	0.934	2.35e-05
14:56034010	rs75288952	C	T	intergenic	.	.	TBPL2;KTN1-AS1	0.0753	0.08408	0.0857	0.9794	0.4622
14:56034128	rs75796044	C	T	intergenic	.	.	TBPL2;KTN1-AS1	0.0759	0.08503	0.08638	0.983	0.5434
14:56034216	rs77761669	G	A	intergenic	.	.	TBPL2;KTN1-AS1	0.0758	0.08507	0.0864	0.9831	0.5452
14:56034654	rs76192881	C	T	intergenic	.	.	TBPL2;KTN1-AS1	0.0751	0.08415	0.08575	0.9795	0.4656
14:56035579	rs8007832	T	C	intergenic	.	.	TBPL2;KTN1-AS1	0.3492	0.3368	0.3545	0.9249	2.64e-06
14:56036413	rs75999534	A	T	intergenic	.	.	TBPL2;KTN1-AS1	0.0752	0.08425	0.08555	0.9833	0.5528
14:56037706	rs76612185	T	C	intergenic	.	.	TBPL2;KTN1-AS1	0.0752	0.08455	0.08567	0.9858	0.6135
14:56037839	rs112592044	T	C	intergenic	.	.	TBPL2;KTN1-AS1	0.0752	0.08455	0.08567	0.9858	0.6135
14:56038729	rs117050012	G	T	intergenic	.	.	TBPL2;KTN1-AS1	0.0752	0.08455	0.0857	0.9854	0.6045
14:56038825	rs547907944	C	G	intergenic	.	.	TBPL2;KTN1-AS1	0.0023	0.002931	0.002462	1.191	0.2505
14:56040413	rs10129890	A	T	intergenic	.	.	TBPL2;KTN1-AS1	0.0759	0.08547	0.08623	0.9904	0.7315
14:56040467	.	T	C	intergenic	.	.	TBPL2;KTN1-AS1	.	0.3929	0.408	0.9391	9.86e-05
14:56040787	rs12100949	T	C	intergenic	.	.	TBPL2;KTN1-AS1	0.076	0.08544	0.08629	0.9892	0.7009
14:56041058	rs17683614	G	A	intergenic	.	.	TBPL2;KTN1-AS1	0.0754	0.08449	0.08555	0.9864	0.6277
14:56041112	rs17683626	G	T	intergenic	.	.	TBPL2;KTN1-AS1	0.0752	0.08452	0.08564	0.9857	0.6116
14:56041810	rs12432588	C	T	intergenic	.	.	TBPL2;KTN1-AS1	0.2666	0.2462	0.2626	0.9174	2.06e-06
14:56042208	rs77250916	A	G	downstream	.	.	KTN1-AS1	0.0773	0.08585	0.08745	0.98	0.4712
14:56042715	rs78824140	G	T	downstream	.	.	KTN1-AS1	0.0774	0.08588	0.08742	0.9807	0.4887
14:56042870	rs12100753	G	A	downstream	.	.	KTN1-AS1	0.078	0.08633	0.08762	0.9838	0.561
14:56043047	rs148621160	T	G	ncRNA_exonic	.	.	KTN1-AS1	0.0143	0.01493	0.01384	1.08	0.2465
14:56045411	rs10083493	C	T	ncRNA_exonic	.	.	KTN1-AS1	0.0793	0.08718	0.08864	0.9819	0.5137
14:56045451	rs78323463	T	G	ncRNA_exonic	.	.	KTN1-AS1	0.0775	0.08575	0.08745	0.9787	0.4433
14:56045770	rs10146604	C	G	ncRNA_intronic	.	.	KTN1-AS1	0.0797	0.08714	0.08861	0.9819	0.512
14:56045799	rs12589867	G	T	ncRNA_intronic	.	.	KTN1-AS1	0.2697	0.2498	0.2654	0.9218	6.74e-06
14:56045932	rs10146870	G	C	ncRNA_intronic	.	.	KTN1-AS1	0.3501	0.3392	0.3552	0.9319	2.17e-05
14:56046075	rs10149408	G	A	ncRNA_intronic	.	.	KTN1-AS1	0.0804	0.08714	0.08864	0.9815	0.5039
14:56046159	rs111467375	T	G	ncRNA_intronic	.	.	KTN1-AS1	0.074	0.08575	0.08748	0.9783	0.4358
14:56046561	rs10138893	T	G	ncRNA_intronic	.	.	KTN1-AS1	0.027	0.0303	0.0285	1.065	0.1771
14:56046798	rs111309189	A	G	ncRNA_exonic	.	.	KTN1-AS1	0.0794	0.08718	0.08864	0.9819	0.5137
14:56047257	rs7142200	T	C	intronic	.	.	KTN1	0.4052	0.3927	0.4062	0.9454	0.0005034
14:56047308	rs146028654	G	T	intronic	.	.	KTN1	0.0795	0.08721	0.08875	0.981	0.4914
14:56047588	rs28656140	C	T	intronic	.	.	KTN1	0.0056	0.005453	0.004783	1.141	0.2331
14:56047825	rs28651688	C	G	intronic	.	.	KTN1	0.004	0.004396	0.003792	1.16	0.2295
14:56047826	rs28409547	C	T	intronic	.	.	KTN1	0.0831	0.09123	0.09238	0.9864	0.6169
14:56047851	rs28478195	G	A	intronic	.	.	KTN1	0.0832	0.09123	0.09235	0.9867	0.6256
14:56047948	rs10142497	T	C	intronic	.	.	KTN1	0.0833	0.09123	0.09235	0.9867	0.6256
14:56048851	rs79483151	C	T	intronic	.	.	KTN1	0.0773	0.08575	0.08745	0.9787	0.4433
14:56048906	rs78826571	G	A	intronic	.	.	KTN1	0.0774	0.08575	0.08745	0.9787	0.4433
14:56049129	rs10136155	G	A	intronic	.	.	KTN1	0.0816	0.09031	0.09136	0.9875	0.6461
14:56049204	.	T	G	intronic	.	.	KTN1	.	0.2506	0.2659	0.9231	9.4e-06
14:56049800	rs74823888	T	C	intronic	.	.	KTN1	0.0775	0.08582	0.08742	0.9799	0.4695
14:56050205	rs13379343	G	A	intronic	.	.	KTN1	0.0831	0.0913	0.09235	0.9876	0.647
14:56050346	rs13379340	C	G	intronic	.	.	KTN1	0.0832	0.0914	0.09235	0.9888	0.6796
14:56050452	rs13379342	A	G	intronic	.	.	KTN1	0.0816	0.09137	0.09235	0.9884	0.6687
14:56050466	rs75016910	C	G	intronic	.	.	KTN1	0.076	0.08578	0.08745	0.9791	0.4525
14:56050478	rs13379353	G	C	intronic	.	.	KTN1	0.0817	0.09137	0.09235	0.9884	0.6687
14:56050531	rs28366673	G	T	intronic	.	.	KTN1	0.0057	0.005589	0.004896	1.142	0.2229
14:56050896	rs4457912	G	A	intronic	.	.	KTN1	0.3542	0.3453	0.3602	0.9369	8.02e-05
14:56050942	rs28373835	G	A	intronic	.	.	KTN1	0.0058	0.005589	0.004896	1.142	0.2229
14:56050989	rs10137340	T	C	intronic	.	.	KTN1	0.0831	0.0913	0.09235	0.9876	0.647
14:56051138	rs10148188	A	G	intronic	.	.	KTN1	0.0057	0.005589	0.004896	1.142	0.2229
14:56051327	rs75155357	T	C	intronic	.	.	KTN1	0.0057	0.005589	0.004896	1.142	0.2229
14:56051365	rs79538158	G	T	intronic	.	.	KTN1	0.0774	0.08582	0.08745	0.9795	0.4618
14:56051367	rs4357856	A	G	intronic	.	.	KTN1	0.1667	0.1541	0.1659	0.9162	5.04e-05
14:56051545	rs78432811	T	C	intronic	.	.	KTN1	0.0739	0.08288	0.0838	0.9881	0.675
14:56051879	rs10148983	A	G	intronic	.	.	KTN1	0.0832	0.09151	0.09235	0.99	0.7128
14:56052227	rs13379264	T	G	intronic	.	.	KTN1	0.0057	0.005589	0.004896	1.142	0.2229
14:56053002	rs74609892	G	A	intronic	.	.	KTN1	0.0773	0.08588	0.08745	0.9804	0.4807
14:56053247	rs35531912	G	T	intronic	.	.	KTN1	0.2698	0.2506	0.2654	0.9255	1.84e-05
14:56053361	rs17683656	T	C	intronic	.	.	KTN1	0.0831	0.09151	0.09235	0.99	0.7128
14:56053660	rs76472022	C	T	intronic	.	.	KTN1	0.0774	0.08588	0.08745	0.9804	0.4807
14:56053863	rs28481586	C	G	intronic	.	.	KTN1	0.0831	0.09205	0.09283	0.9908	0.7345
14:56053865	rs28558467	A	G	intronic	.	.	KTN1	0.0058	0.0061	0.005321	1.147	0.1887
14:56053996	rs28534706	A	G	intronic	.	.	KTN1	0.0058	0.006032	0.005236	1.153	0.1764
14:56054301	rs13379151	C	T	intronic	.	.	KTN1	0.083	0.09205	0.09283	0.9908	0.7345
14:56054311	rs74412558	C	T	intronic	.	.	KTN1	0.0773	0.08595	0.08762	0.9792	0.453
14:56054354	rs10147380	T	C	intronic	.	.	KTN1	0.0833	0.09205	0.09286	0.9905	0.7252
14:56054642	rs10147688	T	C	intronic	.	.	KTN1	0.0829	0.09209	0.09286	0.9909	0.7364
14:56054644	rs10135426	A	G	intronic	.	.	KTN1	0.0846	0.09209	0.09286	0.9909	0.7364
14:56054670	rs10135509	A	G	intronic	.	.	KTN1	0.0058	0.005964	0.005207	1.146	0.1972
14:56055446	.	T	C	intronic	.	.	KTN1	.	0.3932	0.4064	0.9466	0.0006724
14:56055953	rs80170311	T	C	intronic	.	.	KTN1	0.0057	0.005487	0.004868	1.128	0.2734
14:56056144	rs112238223	C	A	intronic	.	.	KTN1	0.0774	0.08588	0.08745	0.9804	0.4807
14:56056562	rs138052506	A	G	intronic	.	.	KTN1	0.0232	0.01581	0.0169	0.9349	0.2807
14:56057582	rs8011252	C	T	intronic	.	.	KTN1	0.3538	0.3448	0.3595	0.9376	9.89e-05
14:56057908	.	A	C	intronic	.	.	KTN1	.	0.3933	0.4064	0.9468	0.0007062
14:56058247	rs114836801	T	G	intronic	.	.	KTN1	0.004	0.004431	0.003906	1.135	0.3009
14:56058694	rs80174205	T	C	intronic	.	.	KTN1	0.0775	0.08588	0.08745	0.9804	0.4807
14:56058762	rs76918910	T	C	intronic	.	.	KTN1	0.0815	0.09042	0.09144	0.9877	0.6517
14:56058905	rs77599953	C	T	intronic	.	.	KTN1	0.0815	0.09052	0.09147	0.9886	0.6754
14:56059806	rs55760841	A	T	intronic	.	.	KTN1	0.2756	0.2554	0.2711	0.9222	6.52e-06
14:56059987	rs10137364	G	A	intronic	.	.	KTN1	0.0814	0.09052	0.09147	0.9886	0.6754
14:56060389	rs17683728	C	T	intronic	.	.	KTN1	0.0817	0.09052	0.09147	0.9886	0.6754
14:56060441	rs35451981	T	G	intronic	.	.	KTN1	0.2749	0.2557	0.2713	0.9225	6.99e-06
14:56060447	rs76264681	T	C	intronic	.	.	KTN1	0.0814	0.09052	0.0915	0.9882	0.6664
14:56061713	rs370474509	A	G	intronic	.	.	KTN1	0.0036	0.00409	0.003707	1.104	0.4364
14:56061784	rs78261053	C	T	intronic	.	.	KTN1	0.0774	0.08602	0.08773	0.9786	0.4412
14:56061837	rs17746033	G	A	intronic	.	.	KTN1	0.0815	0.09055	0.0915	0.9886	0.6774
14:56062052	rs8008528	C	T	intronic	.	.	KTN1	0.0774	0.08599	0.08759	0.9799	0.4701
14:56062400	rs35420484	T	C	intronic	.	.	KTN1	0.269	0.2516	0.266	0.9273	2.88e-05
14:56062443	rs118187913	A	G	intronic	.	.	KTN1	0.0135	0.009611	0.009198	1.045	0.5877
14:56062490	rs8009239	A	G	intronic	.	.	KTN1	0.0772	0.08595	0.08759	0.9795	0.4607
14:56062590	rs8009608	C	T	intronic	.	.	KTN1	0.0816	0.09052	0.0915	0.9882	0.6664
14:56062714	rs139712223	T	C	intronic	.	.	KTN1	0.078	0.08599	0.08771	0.9785	0.4395
14:56063604	rs76201070	A	C	intronic	.	.	KTN1	0.0811	0.09052	0.0915	0.9882	0.6664
14:56064033	rs561243931	A	G	intronic	.	.	KTN1	0.002	0.00301	0.002649	1.137	0.3947
14:56064124	rs10150498	G	T	intronic	.	.	KTN1	0.0816	0.09052	0.0915	0.9882	0.6664
14:56064408	rs112360647	C	T	intronic	.	.	KTN1	0.0818	0.09052	0.0915	0.9882	0.6664
14:56064701	rs76557162	A	G	intronic	.	.	KTN1	0.083	0.09158	0.09246	0.9895	0.6982
14:56064882	rs113275871	G	C	intronic	.	.	KTN1	0.0773	0.08595	0.08768	0.9785	0.4379
14:56065302	rs79291233	G	C	intronic	.	.	KTN1	0.0779	0.08595	0.08768	0.9785	0.4379
14:56065778	rs74354306	T	G	intronic	.	.	KTN1	0.0827	0.09158	0.09246	0.9895	0.6982
14:56065802	rs78393484	T	C	intronic	.	.	KTN1	0.0771	0.08599	0.08768	0.9789	0.4471
14:56065997	rs141319969	G	A	intronic	.	.	KTN1	0.0036	0.00409	0.003707	1.104	0.4364
14:56066088	rs10133962	G	A	intronic	.	.	KTN1	0.0813	0.09048	0.0915	0.9878	0.6555
14:56066370	rs10083353	G	T	intronic	.	.	KTN1	0.0814	0.09052	0.0915	0.9882	0.6664
14:56066471	rs566684949	G	A	intronic	.	.	KTN1	0.0036	0.00409	0.003707	1.104	0.4364
14:56066590	rs10083499	T	A	intronic	.	.	KTN1	0.0816	0.09052	0.0915	0.9882	0.6664
14:56066798	rs75437558	C	T	intronic	.	.	KTN1	0.0807	0.09055	0.09153	0.9883	0.6683
14:56066804	rs72719463	C	T	intronic	.	.	KTN1	0.3511	0.3438	0.3586	0.937	8.41e-05
14:56066969	rs76267907	C	A	intronic	.	.	KTN1	0.0813	0.09059	0.09155	0.9884	0.6702
14:56067290	rs75232282	G	C	intronic	.	.	KTN1	0.0812	0.09055	0.09155	0.988	0.6593
14:56067350	rs79398217	C	T	intronic	.	.	KTN1	0.0774	0.08599	0.08773	0.9782	0.4321
14:56067701	rs80328469	G	A	intronic	.	.	KTN1	0.0772	0.08602	0.08776	0.9783	0.4337
14:56068348	rs10083431	G	A	intronic	.	.	KTN1	0.0816	0.09055	0.09155	0.988	0.6593
14:56068521	rs10083303	T	C	UTR5	.	.	KTN1	0.0815	0.09055	0.09155	0.988	0.6593
14:56068854	rs78820104	C	T	intronic	.	.	KTN1	0.0813	0.09055	0.09153	0.9883	0.6683
14:56069127	rs76055105	A	G	intronic	.	.	KTN1	0.0813	0.09055	0.09153	0.9883	0.6683
14:56069168	rs17746106	G	A	intronic	.	.	KTN1	0.0834	0.09202	0.09263	0.9927	0.789
14:56069224	rs78386830	G	A	intronic	.	.	KTN1	0.0816	0.09055	0.09153	0.9883	0.6683
14:56069537	rs75115817	G	A	intronic	.	.	KTN1	0.0818	0.09052	0.09153	0.9879	0.6574
14:56069623	rs8009454	G	C	intronic	.	.	KTN1	0.0013	0.002578	0.001915	1.347	0.08415
14:56069646	rs77420254	C	T	intronic	.	.	KTN1	0.0776	0.08595	0.08762	0.9792	0.453
14:56069783	rs78395034	G	A	intronic	.	.	KTN1	0.0774	0.08595	0.08762	0.9792	0.453
14:56070049	rs77990307	T	C	intronic	.	.	KTN1	0.0816	0.09055	0.09153	0.9883	0.6683
14:56070925	rs146159932	C	T	intronic	.	.	KTN1	0.0036	0.00409	0.003736	1.095	0.472
14:56071176	rs75763956	A	G	intronic	.	.	KTN1	0.0831	0.09164	0.09246	0.9903	0.7205
14:56071203	rs78522049	A	C	intronic	.	.	KTN1	0.0835	0.09164	0.09246	0.9903	0.7205
14:56071721	rs79022053	A	G	intronic	.	.	KTN1	0.0832	0.09164	0.09246	0.9903	0.7205
14:56071868	rs76555508	A	G	intronic	.	.	KTN1	0.0831	0.09164	0.09243	0.9906	0.7298
14:56072055	rs34931260	G	C	intronic	.	.	KTN1	0.2698	0.2516	0.2661	0.9273	2.92e-05
14:56072086	rs10136120	C	A	intronic	.	.	KTN1	0.0173	0.02014	0.01811	1.114	0.06011
14:56072643	rs77315200	C	A	intronic	.	.	KTN1	0.0818	0.09055	0.09144	0.9893	0.6956
14:56073194	rs75995456	A	G	intronic	.	.	KTN1	0.0774	0.08602	0.08756	0.9807	0.4875
14:56073206	rs9972177	G	A	intronic	.	.	KTN1	0.0831	0.09164	0.0924	0.9909	0.7391
14:56073480	rs9972178	A	G	intronic	.	.	KTN1	0.083	0.09161	0.09238	0.9909	0.7371
14:56073732	rs9972180	G	T	intronic	.	.	KTN1	0.0831	0.09161	0.09238	0.9909	0.7371
14:56074074	rs17128610	A	G	intronic	.	.	KTN1	0.2703	0.2517	0.2661	0.9272	2.84e-05
14:56074135	rs17128614	T	C	intronic	.	.	KTN1	0.2706	0.2518	0.2662	0.9276	3.13e-05
14:56074211	rs10142757	C	A	intronic	.	.	KTN1	0.0832	0.09164	0.0924	0.9909	0.7391
14:56074278	rs10143002	G	A	intronic	.	.	KTN1	0.0831	0.09161	0.09238	0.9909	0.7371
14:56074766	rs79188115	T	C	intronic	.	.	KTN1	0.0056	0.005623	0.004868	1.156	0.184
14:56075527	rs9944028	T	G	intronic	.	.	KTN1	0.0821	0.09175	0.09243	0.9918	0.7637
14:56075600	rs113738688	G	A	intronic	.	.	KTN1	0.0777	0.08609	0.08762	0.9809	0.4909
14:56076818	rs74968702	A	T	intronic	.	.	KTN1	0.0832	0.09185	0.09243	0.993	0.7981
14:56076875	rs35047443	T	C	intronic	.	.	KTN1	0.27	0.251	0.2658	0.9258	1.96e-05
14:56076932	rs76781264	A	G	intronic	.	.	KTN1	0.0056	0.005623	0.004896	1.149	0.2016
14:56077102	rs34062701	C	T	intronic	.	.	KTN1	0.167	0.1555	0.1659	0.9263	0.0003756
14:56077118	rs2147114	C	T	intronic	.	.	KTN1	0.0773	0.08622	0.08756	0.9833	0.5471
14:56077961	rs56229542	C	T	intronic	.	.	KTN1	0.2717	0.2517	0.2667	0.9244	1.33e-05
14:56078430	rs77555779	A	G	intronic	.	.	KTN1	0.0775	0.08626	0.08756	0.9837	0.5574
14:56078739	rs1138345	T	G	UTR5	.	.	KTN1	0.3124	0.2885	0.3041	0.9282	1.66e-05
14:56079528	rs74653073	T	C	intronic	.	.	KTN1	0.0782	0.08639	0.08779	0.9826	0.5309
14:56079666	.	G	A	intronic	.	.	KTN1	.	0.3906	0.404	0.9453	0.0004965
14:56079726	.	G	A	intronic	.	.	KTN1	.	0.3049	0.3169	0.9454	0.00101
14:56079865	.	A	G	intronic	.	.	KTN1	.	0.3052	0.3171	0.9461	0.00118
14:56079896	rs75560658	C	T	intronic	.	.	KTN1	0.0775	0.08622	0.08762	0.9826	0.5304
14:56080073	rs112308750	G	A	intronic	.	.	KTN1	0.0775	0.08622	0.08762	0.9826	0.5304
14:56080708	rs7140434	T	G	intronic	.	.	KTN1	0.0174	0.02055	0.01848	1.114	0.05754
14:56081097	rs34118806	A	C	intronic	.	.	KTN1	0.2724	0.2571	0.2706	0.933	0.0001094
14:56081149	rs8007183	G	A	intronic	.	.	KTN1	0.3499	0.3433	0.3582	0.9365	7.41e-05
14:56081272	rs8007065	A	G	intronic	.	.	KTN1	0.0772	0.08616	0.08762	0.9817	0.5105
14:56081363	rs35790844	C	T	intronic	.	.	KTN1	0.2725	0.2571	0.2706	0.9331	0.000113
14:56081475	rs8008764	T	G	intronic	.	.	KTN1	0.3486	0.3406	0.356	0.9347	4.63e-05
14:56082047	rs77408754	C	T	intronic	.	.	KTN1	0.077	0.08622	0.08765	0.9822	0.5221
14:56082192	rs75351812	G	A	intronic	.	.	KTN1	0.0814	0.09062	0.09161	0.9881	0.6631
14:56082663	rs34709110	G	T	intronic	.	.	KTN1	0.2681	0.25	0.2652	0.9237	1.14e-05
14:56082761	rs114720656	C	T	intronic	.	.	KTN1	0.004	0.004533	0.003962	1.145	0.2652
14:56083685	rs74053630	T	G	intronic	.	.	KTN1	0.0012	0.002504	0.001945	1.288	0.1435
14:56085372	rs56015977	G	A	intronic	.	.	KTN1	0.0011	0.001988	0.001496	1.33	0.1453
14:56086190	rs7154548	T	C	intronic	.	.	KTN1	0.3542	0.3462	0.3609	0.9377	9.91e-05
14:56086258	rs115747933	C	T	intronic	.	.	KTN1	0.004	0.004431	0.003962	1.119	0.3578
14:56086314	rs116055992	C	T	intronic	.	.	KTN1	0.0041	0.004431	0.003962	1.119	0.3578
14:56086762	rs149360749	G	A	intronic	.	.	KTN1	0.0813	0.09066	0.09164	0.9882	0.6649
14:56087053	rs147948800	G	A	intronic	.	.	KTN1	0.0165	0.01851	0.01701	1.09	0.1505
14:56087061	rs149732933	A	C	intronic	.	.	KTN1	0.0773	0.08622	0.08776	0.9808	0.4898
14:56087148	rs2093800	T	G	intronic	.	.	KTN1	0.3544	0.346	0.3606	0.9377	0.0001006
14:56087424	rs113692713	C	T	intronic	.	.	KTN1	0.0775	0.08622	0.08773	0.9812	0.4978
14:56087569	rs28831725	C	T	intronic	.	.	KTN1	0.081	0.09066	0.09164	0.9882	0.6649
14:56087713	rs113350960	G	A	intronic	.	.	KTN1	0.0814	0.09066	0.09164	0.9882	0.6649
14:56087791	rs12897227	G	A	intronic	.	.	KTN1	0.3492	0.3404	0.3558	0.9342	4.1e-05
14:56087917	rs77544029	T	C	intronic	.	.	KTN1	0.082	0.091	0.09181	0.9902	0.7208
14:56088065	rs113649689	G	A	intronic	.	.	KTN1	0.0773	0.08619	0.08768	0.9814	0.5041
14:56088394	rs28754619	G	A	intronic	.	.	KTN1	0.0814	0.08888	0.09011	0.985	0.5859
14:56088402	rs28380739	G	A	intronic	.	.	KTN1	0.0812	0.08885	0.09005	0.9853	0.5927
14:56088403	rs28681420	G	T	intronic	.	.	KTN1	0.0811	0.08885	0.09005	0.9853	0.5927
14:56088860	rs7145064	C	T	intronic	.	.	KTN1	0.0776	0.08622	0.08768	0.9819	0.5139
14:56088986	rs7150841	T	C	intronic	.	.	KTN1	0.0769	0.08619	0.08768	0.9814	0.5041
14:56089055	rs35560341	G	A	intronic	.	.	KTN1	0.2691	0.2509	0.2658	0.9255	1.8e-05
14:56089158	rs75049893	A	G	intronic	.	.	KTN1	0.0771	0.08619	0.08768	0.9814	0.5041
14:56089358	rs61381603	C	T	intronic	.	.	KTN1	0.2691	0.2508	0.2656	0.9257	1.94e-05
14:56089931	rs10483643	G	C	intronic	.	.	KTN1	0.0809	0.09069	0.09164	0.9886	0.6759
14:56090359	rs28581185	G	A	intronic	.	.	KTN1	0.0814	0.09069	0.09161	0.9889	0.685
14:56090779	rs79921041	T	C	intronic	.	.	KTN1	0.0813	0.09069	0.09161	0.9889	0.685
14:56090965	rs75897560	C	T	intronic	.	.	KTN1	0.0813	0.09069	0.09161	0.9889	0.685
14:56091239	rs28549152	A	G	intronic	.	.	KTN1	0.0812	0.09069	0.09161	0.9889	0.685
14:56091672	rs75965605	G	A	intronic	.	.	KTN1	0.0041	0.004431	0.003962	1.119	0.3578
14:56091841	rs10147431	G	A	intronic	.	.	KTN1	0.0812	0.09069	0.09161	0.9889	0.685
14:56092385	rs75663029	T	C	intronic	.	.	KTN1	0.0812	0.09066	0.09164	0.9882	0.6649
14:56092419	rs75991559	A	T	intronic	.	.	KTN1	0.0814	0.09066	0.09164	0.9882	0.6649
14:56092551	rs78429067	G	A	intronic	.	.	KTN1	0.0774	0.08622	0.08765	0.9822	0.5221
14:56092704	rs79262019	A	G	intronic	.	.	KTN1	0.0815	0.09069	0.09164	0.9886	0.6759
14:56092719	rs12895070	A	G	intronic	.	.	KTN1	0.2696	0.2511	0.2657	0.9267	2.5e-05
14:56092997	rs79024594	T	G	intronic	.	.	KTN1	0.0807	0.09069	0.09167	0.9883	0.6668
14:56093685	rs28392709	G	A	intronic	.	.	KTN1	0.0811	0.09069	0.09167	0.9883	0.6668
14:56093958	rs8006443	G	A	intronic	.	.	KTN1	0.2714	0.254	0.2679	0.9302	5.79e-05
14:56093971	rs79618862	C	T	intronic	.	.	KTN1	0.0814	0.09069	0.09167	0.9883	0.6668
14:56094490	rs10133729	C	T	intronic	.	.	KTN1	0.0814	0.09069	0.09167	0.9883	0.6668
14:56094993	rs28513551	G	A	intronic	.	.	KTN1	0.0814	0.09066	0.09167	0.9878	0.656
14:56095046	rs59024846	A	G	intronic	.	.	KTN1	0.0011	0.001988	0.001496	1.33	0.1453
14:56095142	rs74824071	T	G	intronic	.	.	KTN1	0.0814	0.09066	0.09167	0.9878	0.656
14:56096173	rs80085988	A	G	intronic	.	.	KTN1	0.0796	0.09066	0.09164	0.9882	0.6649
14:56096229	rs77676035	G	A	intronic	.	.	KTN1	0.0822	0.09066	0.09158	0.9889	0.6831
14:56096429	rs75555677	G	A	intronic	.	.	KTN1	0.0815	0.09066	0.09158	0.9889	0.6831
14:56096647	rs10129537	T	A	intronic	.	.	KTN1	0.0041	0.004431	0.003962	1.119	0.3578
14:56096686	rs74053638	A	C	exonic	synonymous SNV	p.T364T	KTN1	0.0012	0.00243	0.001915	1.27	0.1726
14:56096731	rs2274075	A	G	exonic	synonymous SNV	p.R379R	KTN1	0.0813	0.09066	0.09164	0.9882	0.6649
14:56097128	rs28581272	T	A	intronic	.	.	KTN1	0.3502	0.3434	0.3588	0.9344	4.11e-05
14:56097462	rs77741349	C	T	intronic	.	.	KTN1	0.0774	0.08622	0.08762	0.9826	0.5304
14:56097492	rs28587929	C	T	intronic	.	.	KTN1	0.0815	0.09066	0.09164	0.9882	0.6649
14:56097568	rs74979160	G	A	intronic	.	.	KTN1	0.0772	0.08619	0.08762	0.9821	0.5204
14:56098040	rs34023572	C	T	intronic	.	.	KTN1	0.2658	0.2501	0.2651	0.9246	1.46e-05
14:56098391	rs34408323	C	T	intronic	.	.	KTN1	0.2668	0.2499	0.2649	0.9246	1.46e-05
14:56098466	rs116839964	G	C	intronic	.	.	KTN1	0.004	0.004431	0.003962	1.119	0.3578
14:56098889	rs74053640	A	C	intronic	.	.	KTN1	0.0011	0.001988	0.001496	1.33	0.1453
14:56099828	rs74720318	G	T	intronic	.	.	KTN1	0.0811	0.09069	0.0917	0.9879	0.6578
14:56101212	rs34111199	C	T	intronic	.	.	KTN1	0.2689	0.2526	0.267	0.9279	3.32e-05
14:56101495	rs146379236	T	C	intronic	.	.	KTN1	0.004	0.004431	0.003962	1.119	0.3578
14:56101879	rs10483644	G	A	intronic	.	.	KTN1	0.2685	0.2516	0.2664	0.9255	1.8e-05
14:56102019	rs34706911	A	T	intronic	.	.	KTN1	0.352	0.3439	0.3593	0.9347	4.56e-05
14:56102664	rs10142768	C	G	intronic	.	.	KTN1	0.0053	0.00685	0.005802	1.182	0.09281
14:56102762	rs10142869	C	G	intronic	.	.	KTN1	0.0041	0.004431	0.00399	1.111	0.3884
14:56103512	rs79877133	T	G	intronic	.	.	KTN1	0.0237	0.01506	0.01627	0.9245	0.2183
14:56103766	rs10483645	G	T	intronic	.	.	KTN1	0.0773	0.08616	0.08756	0.9824	0.5269
14:56104278	rs10483648	T	C	intronic	.	.	KTN1	0.0768	0.08619	0.08759	0.9825	0.5286
14:56104751	rs7156566	G	T	intronic	.	.	KTN1	0.2671	0.2503	0.2652	0.9246	1.47e-05
14:56104943	rs1951887	G	A	intronic	.	.	KTN1	0.3455	0.3388	0.3547	0.9323	2.43e-05
14:56105459	rs2147116	A	T	intronic	.	.	KTN1	0.0237	0.01523	0.01641	0.927	0.2318
14:56105478	rs1951888	A	C	intronic	.	.	KTN1	0.0012	0.002541	0.001975	1.287	0.1416
14:56105550	rs2274076	T	A	intronic	.	.	KTN1	0.2677	0.2502	0.2655	0.9231	9.58e-06
14:56105908	rs80214241	C	T	exonic	synonymous SNV	p.S597S	KTN1	0.004	0.004533	0.003962	1.145	0.2652
14:56106013	rs2274077	T	C	intronic	.	.	KTN1	0.0248	0.01551	0.0165	0.9389	0.3171
14:56106211	rs1951889	G	A	intronic	.	.	KTN1	0.2688	0.2529	0.2674	0.9277	3.12e-05
14:56106784	rs9323289	G	C	intronic	.	.	KTN1	0.0812	0.09079	0.09167	0.9895	0.6999
14:56106867	rs141107747	C	A	intronic	.	.	KTN1	0.0165	0.01847	0.01698	1.089	0.1518
14:56107051	rs2296181	G	A	intronic	.	.	KTN1	0.0813	0.09083	0.09167	0.9899	0.7111
14:56107274	rs10135508	A	C	intronic	.	.	KTN1	0.0808	0.09069	0.09133	0.9923	0.7784
14:56107276	rs10135600	C	T	intronic	.	.	KTN1	0.0809	0.09083	0.09167	0.9899	0.7111
14:56107715	rs148308703	G	A	intronic	.	.	KTN1	0.0036	0.004124	0.003764	1.096	0.4665
14:56108007	rs10483649	G	A	intronic	.	.	KTN1	0.271	0.2533	0.2676	0.9284	3.72e-05
14:56108117	rs79807559	G	A	intronic	.	.	KTN1	0.0771	0.08561	0.08725	0.9794	0.4596
14:56108182	rs367961876	T	C	intronic	.	.	KTN1	0.0036	0.00409	0.003764	1.087	0.509
14:56108234	rs138455932	G	A	intronic	.	.	KTN1	0.0016	0.001261	0.001015	1.243	0.3726
14:56108520	rs1951890	A	G	intronic	.	.	KTN1	0.2705	0.2533	0.2676	0.9286	3.89e-05
14:56109047	rs192696115	C	T	intronic	.	.	KTN1	0.0036	0.004124	0.003792	1.088	0.5031
14:56109069	rs1951891	A	G	intronic	.	.	KTN1	0.0012	0.002504	0.001915	1.308	0.1219
14:56109174	rs12434799	A	G	intronic	.	.	KTN1	0.2708	0.2533	0.2676	0.9285	3.78e-05
14:56109639	rs78128383	T	C	intronic	.	.	KTN1	0.0755	0.08622	0.08768	0.9819	0.5139
14:56109814	rs77575625	G	C	intronic	.	.	KTN1	0.0235	0.01513	0.01624	0.9304	0.2575
14:56110265	rs28456234	T	C	intronic	.	.	KTN1	0.027	0.03054	0.02785	1.1	0.04279
14:56110539	.	A	G	intronic	.	.	KTN1	.	0.3923	0.4058	0.9451	0.0004671
14:56110594	rs17747083	T	C	intronic	.	.	KTN1	0.0814	0.09083	0.09172	0.9892	0.6927
14:56110805	rs17128653	A	G	intronic	.	.	KTN1	0.0176	0.02055	0.01834	1.123	0.04205
14:56111102	rs10131087	A	C	intronic	.	.	KTN1	0.0271	0.03047	0.02791	1.095	0.0534
14:56111400	rs34184813	A	G	intronic	.	.	KTN1	0.2687	0.2506	0.2656	0.9247	1.47e-05
14:56111568	rs17128655	A	G	intronic	.	.	KTN1	0.2704	0.2533	0.2676	0.9283	3.6e-05
14:56111707	rs12882850	G	A	intronic	.	.	KTN1	0.352	0.3442	0.3593	0.9359	6.3e-05
14:56111808	rs150749394	A	G	intronic	.	.	KTN1	0.0016	0.00115	0.001015	1.133	0.617
14:56112463	rs12432887	C	A	intronic	.	.	KTN1	0.2677	0.2502	0.2653	0.9237	1.15e-05
14:56112759	rs74829671	G	C	intronic	.	.	KTN1	0.0814	0.09083	0.09172	0.9892	0.6927
14:56113450	rs2274078	A	T	intronic	.	.	KTN1	0.2683	0.2525	0.2672	0.9268	2.46e-05
14:56113507	rs2274079	G	A	intronic	.	.	KTN1	0.2692	0.2525	0.2672	0.9266	2.37e-05
14:56113917	rs17684916	A	C	intronic	.	.	KTN1	0.3464	0.3389	0.3549	0.9318	2.1e-05
14:56114079	rs112418863	G	A	intronic	.	.	KTN1	0.0778	0.08657	0.08802	0.9819	0.515
14:56114086	rs56322135	C	T	intronic	.	.	KTN1	0.0012	0.002541	0.001975	1.287	0.1416
14:56114866	rs17128657	A	T	intronic	.	.	KTN1	0.2688	0.2522	0.267	0.9256	1.81e-05
14:56115302	rs78922774	T	A	intronic	.	.	KTN1	0.0775	0.08622	0.08771	0.9815	0.5058
14:56115496	rs74053645	T	C	intronic	.	.	KTN1	0.0012	0.002541	0.001975	1.287	0.1416
14:56115657	rs74053646	T	A	intronic	.	.	KTN1	0.0012	0.002541	0.001975	1.287	0.1416
14:56117551	rs79014965	T	G	intronic	.	.	KTN1	0.0777	0.08643	0.08788	0.982	0.5162
14:56118368	rs57436785	A	G	intronic	.	.	KTN1	0.0011	0.001988	0.001496	1.33	0.1453
14:56119361	rs188931980	C	T	intronic	.	.	KTN1	0.0016	0.001038	0.0009838	1.055	0.8348
14:56119368	rs193248963	T	C	intronic	.	.	KTN1	0.0145	0.0151	0.01398	1.081	0.2366
14:56119409	rs117473227	G	A	intronic	.	.	KTN1	0.0233	0.0151	0.01624	0.9283	0.243
14:56119454	rs17684959	C	T	intronic	.	.	KTN1	0.3511	0.3442	0.3593	0.9359	6.3e-05
14:56119817	rs145895062	A	G	intronic	.	.	KTN1	0.0016	0.001113	0.001015	1.097	0.7146
14:56120178	rs3736876	T	C	intronic	.	.	KTN1	0.0775	0.08626	0.08773	0.9816	0.5075
14:56120600	rs6573051	A	G	intronic	.	.	KTN1	0.3542	0.3456	0.3602	0.9379	0.0001057
14:56121427	rs12888809	C	T	intronic	.	.	KTN1	0.2686	0.2505	0.2653	0.9257	1.95e-05
14:56122158	rs74053649	A	G	intronic	.	.	KTN1	0.0012	0.002467	0.001915	1.289	0.1455
14:56122689	rs35094494	G	A	intronic	.	.	KTN1	0.2682	0.2504	0.2653	0.9254	1.77e-05
14:56124186	rs79713967	T	C	intronic	.	.	KTN1	0.075	0.08626	0.08771	0.9819	0.5157
14:56124384	rs10145687	T	C	intronic	.	.	KTN1	0.0825	0.09331	0.09362	0.9964	0.8936
14:56124579	rs10145874	T	C	intronic	.	.	KTN1	0.0828	0.09331	0.09362	0.9964	0.8936
14:56125030	rs17747301	C	G	intronic	.	.	KTN1	0.0775	0.08626	0.08771	0.9819	0.5157
14:56125366	rs74053651	C	T	intronic	.	.	KTN1	0.0829	0.09331	0.09362	0.9964	0.8936
14:56126177	rs77216982	T	C	intronic	.	.	KTN1	0.004	0.004499	0.00399	1.128	0.321
14:56126198	rs3765516	C	A	intronic	.	.	KTN1	0.3527	0.3449	0.3597	0.937	8.38e-05
14:56126722	rs34982220	G	C	intronic	.	.	KTN1	0.3475	0.3392	0.3548	0.9333	3.21e-05
14:56127202	rs17685078	T	C	intronic	.	.	KTN1	0.0768	0.08626	0.08771	0.9819	0.5157
14:56128086	rs138523302	G	T	intronic	.	.	KTN1	0.0016	0.001113	0.001045	1.064	0.8034
14:56128383	rs74598274	A	C	intronic	.	.	KTN1	0.004	0.004499	0.00399	1.128	0.321
14:56128866	rs55927221	A	C	intronic	.	.	KTN1	0.3454	0.3366	0.3529	0.9304	1.42e-05
14:56129214	rs17685102	A	G	intronic	.	.	KTN1	0.0772	0.08626	0.08771	0.9819	0.5157
14:56129746	rs77033617	T	A	intronic	.	.	KTN1	0.0774	0.08626	0.08771	0.9819	0.5157
14:56130105	rs189630236	A	T	intronic	.	.	KTN1	0.0036	0.00409	0.003792	1.079	0.5473
14:56130242	rs567030671	T	C	intronic	.	.	KTN1	0.0014	0.001038	0.001015	1.023	0.9281
14:56130916	rs150023808	C	T	intronic	.	.	KTN1	0.0036	0.00409	0.003792	1.079	0.5473
14:56131041	rs189510632	C	T	intronic	.	.	KTN1	0.0036	0.00409	0.003792	1.079	0.5473
14:56131084	rs74053656	C	T	intronic	.	.	KTN1	0.0012	0.002541	0.001945	1.307	0.1204
14:56132579	rs74053658	G	C	intronic	.	.	KTN1	0.0012	0.002467	0.001885	1.31	0.1235
14:56133054	rs12435643	C	G	intronic	.	.	KTN1	0.267	0.2496	0.2647	0.9239	1.2e-05
14:56133493	rs75509578	G	A	intronic	.	.	KTN1	0.0814	0.09086	0.0917	0.99	0.713
14:56134755	rs12590388	C	G	intronic	.	.	KTN1	0.267	0.2504	0.2654	0.9243	1.35e-05
14:56135049	rs12590936	C	T	intronic	.	.	KTN1	0.2674	0.2503	0.2654	0.9244	1.39e-05
14:56135065	rs74940664	A	G	intronic	.	.	KTN1	0.0772	0.08629	0.08773	0.982	0.5174
14:56135330	rs12431385	G	A	intronic	.	.	KTN1	0.0238	0.01561	0.01684	0.9258	0.2184
14:56136120	rs116648039	G	A	intronic	.	.	KTN1	0.004	0.004431	0.00399	1.111	0.3884
14:56136276	rs10444721	C	T	intronic	.	.	KTN1	0.3507	0.3436	0.3591	0.9342	3.92e-05
14:56136562	rs3783654	C	A	intronic	.	.	KTN1	0.4237	0.4038	0.4192	0.9381	6.9e-05
14:56136695	rs77182097	G	A	intronic	.	.	KTN1	0.0774	0.08629	0.08756	0.9841	0.5678
14:56136959	rs2296182	C	T	intronic	.	.	KTN1	0.347	0.3393	0.3553	0.9318	2.08e-05
14:56137082	rs2296183	G	T	intronic	.	.	KTN1	0.3468	0.3391	0.355	0.9322	2.37e-05
14:56138800	rs2252189	G	A	intronic	.	.	KTN1	0.2689	0.2526	0.2674	0.9259	1.94e-05
14:56140115	rs45501402	C	T	intronic	.	.	KTN1	0.0773	0.08636	0.08759	0.9846	0.5801
14:56140369	rs76164147	T	C	intronic	.	.	KTN1	0.0774	0.08636	0.08759	0.9846	0.5801
14:56141176	rs74053660	G	A	intronic	.	.	KTN1	0.0012	0.002504	0.001885	1.329	0.1028
14:56142133	rs74053661	A	G	intronic	.	.	KTN1	0.0012	0.002504	0.001885	1.329	0.1028
14:56142480	.	G	A	intronic	.	.	KTN1	.	0.4139	0.4289	0.9404	0.0001239
14:56142921	rs10135124	C	T	intronic	.	.	KTN1	0.004	0.004328	0.004019	1.077	0.5426
14:56143132	rs12893162	G	A	intronic	.	.	KTN1	0.3514	0.3435	0.3592	0.9334	3.18e-05
14:56143277	rs74935793	G	A	intronic	.	.	KTN1	0.0772	0.08636	0.08754	0.9853	0.5975
14:56143747	rs117118490	C	T	intronic	.	.	KTN1	0.0135	0.00944	0.009113	1.036	0.6652
14:56143927	rs147843206	C	T	intronic	.	.	KTN1	0.004	0.004328	0.004019	1.077	0.5426
14:56143968	rs146973115	C	T	intronic	.	.	KTN1	0.0776	0.08636	0.08754	0.9853	0.5975
14:56144239	rs182503495	G	A	intronic	.	.	KTN1	0.0014	0.001075	0.001015	1.06	0.8189
14:56144637	rs185906418	A	G	intronic	.	.	KTN1	0.004	0.004328	0.004019	1.077	0.5426
14:56145018	rs45458197	A	T	intronic	.	.	KTN1	0.0775	0.08639	0.08754	0.9857	0.6082
14:56145312	rs10483650	A	G	intronic	.	.	KTN1	0.0775	0.08639	0.08759	0.985	0.5906
14:56145987	rs12587704	T	C	intronic	.	.	KTN1	0.2659	0.2499	0.2655	0.9218	6.6e-06
14:56145989	rs12587705	T	C	intronic	.	.	KTN1	0.2664	0.2497	0.2653	0.9217	6.57e-06
14:56146057	rs183060843	A	G	intronic	.	.	KTN1	0.0036	0.004022	0.003821	1.053	0.6837
14:56146228	rs12587735	T	G	intronic	.	.	KTN1	0.3521	0.3443	0.3598	0.9342	3.93e-05
14:56146357	rs11546	G	A	exonic	synonymous SNV	p.A1284A	KTN1	0.0815	0.09072	0.09164	0.989	0.6869
14:56146694	rs10148122	G	T	intronic	.	.	KTN1	0.0815	0.09072	0.09164	0.989	0.6869
14:56147276	rs114967216	T	C	intronic	.	.	KTN1	0.004	0.004328	0.004019	1.077	0.5426
14:56147540	rs10483651	G	T	intronic	.	.	KTN1	0.3454	0.3367	0.3533	0.9291	9.64e-06
14:56147696	rs17128677	G	A	intronic	.	.	KTN1	0.2677	0.2503	0.2657	0.9227	8.53e-06
14:56148105	rs35535838	C	G	intronic	.	.	KTN1	0.2683	0.2505	0.2659	0.9225	7.95e-06
14:56148257	rs28458791	T	C	intronic	.	.	KTN1	0.2683	0.2506	0.266	0.9228	8.79e-06
14:56148680	rs17685650	C	A	intronic	.	.	KTN1	0.3458	0.3367	0.3533	0.9291	9.64e-06
14:56148916	rs74051603	A	G	intronic	.	.	KTN1	0.0012	0.002504	0.001855	1.351	0.086
14:56149351	rs75936910	T	C	intronic	.	.	KTN1	0.0774	0.08636	0.08762	0.9843	0.5714
14:56149586	rs12589864	T	A	intronic	.	.	KTN1	0.2674	0.2499	0.2655	0.9218	6.66e-06
14:56149808	rs577566877	C	G	intronic	.	.	KTN1	0.0015	0.001075	0.001015	1.06	0.8189
14:56150097	rs78143160	A	G	intronic	.	.	KTN1	0.0774	0.08636	0.08762	0.9843	0.5714
14:56150151	rs1953356	A	G	intronic	.	.	KTN1	0.4329	0.4138	0.4287	0.9408	0.0001376
14:56150246	rs141931654	C	T	intronic	.	.	KTN1	0.0036	0.004022	0.003821	1.053	0.6837
14:56151574	rs74244823	A	G	downstream	.	.	KTN1	0.0243	0.01598	0.01695	0.9419	0.3359
14:56151603	rs28703642	G	T	downstream	.	.	KTN1	0.2724	0.2547	0.2697	0.9253	1.56e-05
14:56151714	rs56723444	A	G	downstream	.	.	KTN1	0.0012	0.002467	0.001855	1.331	0.104
14:56151731	rs75136554	A	G	downstream	.	.	KTN1	0.0239	0.01609	0.01712	0.9385	0.3053
14:56152245	rs58569951	T	C	downstream	.	.	KTN1	0.0823	0.09311	0.09351	0.9953	0.8622
14:56152348	rs60593092	G	A	intergenic	.	.	KTN1;RPL13AP3	0.0051	0.006203	0.005434	1.142	0.1992
14:56152404	rs78988988	G	A	intergenic	.	.	KTN1;RPL13AP3	0.0772	0.08636	0.08768	0.9836	0.5543
14:56152478	rs58589065	T	C	intergenic	.	.	KTN1;RPL13AP3	0.0825	0.09287	0.09317	0.9965	0.8967
14:56152808	rs7158176	A	T	intergenic	.	.	KTN1;RPL13AP3	0.3527	0.3458	0.3613	0.9344	4.03e-05
14:56153027	rs7141372	C	A	intergenic	.	.	KTN1;RPL13AP3	0.0268	0.03415	0.03195	1.071	0.1192
14:56153307	rs6573053	C	T	intergenic	.	.	KTN1;RPL13AP3	0.3708	0.3663	0.3793	0.9458	0.0006494
14:56153417	rs74051604	A	G	intergenic	.	.	KTN1;RPL13AP3	0.0051	0.006203	0.005462	1.136	0.2169
14:56153498	rs6573054	A	G	intergenic	.	.	KTN1;RPL13AP3	0.3541	0.3476	0.3629	0.9354	5.28e-05
14:56153531	rs17832365	C	G	intergenic	.	.	KTN1;RPL13AP3	0.0773	0.08639	0.08759	0.985	0.5906
14:56153661	rs17253716	G	C	intergenic	.	.	KTN1;RPL13AP3	0.0769	0.08639	0.08759	0.985	0.5906
14:56153987	rs17128684	G	T	intergenic	.	.	KTN1;RPL13AP3	0.2705	0.2535	0.2685	0.925	1.48e-05
14:56154015	rs17253723	A	G	intergenic	.	.	KTN1;RPL13AP3	0.0772	0.08639	0.08759	0.985	0.5906
14:56154146	rs77415412	A	G	intergenic	.	.	KTN1;RPL13AP3	0.0771	0.08639	0.08759	0.985	0.5906
14:56154237	rs34548095	G	A	intergenic	.	.	KTN1;RPL13AP3	0.2722	0.255	0.2697	0.9264	2.13e-05
14:56154251	rs74051605	A	G	intergenic	.	.	KTN1;RPL13AP3	0.0015	0.002357	0.001705	1.383	0.07414
14:56155081	rs12587700	C	T	intergenic	.	.	KTN1;RPL13AP3	0.2697	0.2532	0.2686	0.9236	1e-05
14:56155250	rs77079997	A	G	intergenic	.	.	KTN1;RPL13AP3	0.0793	0.0895	0.08935	1.002	0.9473
14:56155396	rs12891129	A	G	intergenic	.	.	KTN1;RPL13AP3	0.3547	0.3475	0.3629	0.9353	5.04e-05
14:56156489	rs527522343	T	C	intergenic	.	.	KTN1;RPL13AP3	0.0037	0.005086	0.004664	1.091	0.4532
14:56156504	rs8003149	T	C	intergenic	.	.	KTN1;RPL13AP3	0.2777	0.2612	0.2752	0.9311	6.39e-05
14:56157911	rs17253730	A	G	intergenic	.	.	KTN1;RPL13AP3	0.0787	0.08725	0.0881	0.9894	0.7019
14:56158656	rs17253737	A	G	intergenic	.	.	KTN1;RPL13AP3	0.3494	0.3415	0.3575	0.932	2.16e-05
14:56158714	rs34133022	G	A	intergenic	.	.	KTN1;RPL13AP3	0.3497	0.3415	0.3575	0.932	2.16e-05
14:56158826	rs17128690	A	G	intergenic	.	.	KTN1;RPL13AP3	0.2723	0.2551	0.2697	0.9269	2.43e-05
14:56158849	rs114826568	G	A	intergenic	.	.	KTN1;RPL13AP3	0.0014	0.001038	0.001015	1.023	0.9281
14:56158944	rs74051606	A	G	intergenic	.	.	KTN1;RPL13AP3	0.0051	0.006203	0.005462	1.136	0.2169
14:56158946	rs10498476	C	G	intergenic	.	.	KTN1;RPL13AP3	0.0473	0.04264	0.04138	1.032	0.4267
14:56159354	rs12588172	T	C	intergenic	.	.	KTN1;RPL13AP3	0.3495	0.3415	0.3574	0.9321	2.2e-05
14:56159365	rs12588185	T	C	intergenic	.	.	KTN1;RPL13AP3	0.2715	0.2546	0.2695	0.926	1.9e-05
14:56159551	rs12895366	T	G	intergenic	.	.	KTN1;RPL13AP3	0.3549	0.3478	0.3629	0.9359	6e-05
14:56159602	rs76552414	G	T	intergenic	.	.	KTN1;RPL13AP3	0.0018	0.001224	0.001107	1.106	0.6765
14:56159662	rs77197405	T	A	intergenic	.	.	KTN1;RPL13AP3	0.0769	0.08633	0.08762	0.9838	0.561
14:56160224	rs60233569	A	G	intergenic	.	.	KTN1;RPL13AP3	0.2725	0.255	0.2697	0.927	2.5e-05
14:56160598	rs55996108	A	G	intergenic	.	.	KTN1;RPL13AP3	0.0051	0.006203	0.005462	1.136	0.2169
14:56160867	rs34697059	G	A	intergenic	.	.	KTN1;RPL13AP3	0.2705	0.2528	0.2679	0.9248	1.42e-05
14:56160904	rs8015588	C	A	intergenic	.	.	KTN1;RPL13AP3	0.2707	0.2534	0.2683	0.9253	1.62e-05
14:56161950	rs17253744	C	G	intergenic	.	.	KTN1;RPL13AP3	0.0743	0.08299	0.0838	0.9894	0.7096
14:56162041	rs59412666	G	A	intergenic	.	.	KTN1;RPL13AP3	0.0051	0.006203	0.005434	1.142	0.1992
14:56162302	rs17832371	C	A	intergenic	.	.	KTN1;RPL13AP3	0.0775	0.08609	0.08754	0.9819	0.5151
14:56162641	rs74051608	C	T	intergenic	.	.	KTN1;RPL13AP3	0.0011	0.001988	0.001466	1.357	0.1206
14:56162947	rs80321745	T	A	intergenic	.	.	KTN1;RPL13AP3	0.0773	0.08609	0.08751	0.9822	0.5234
14:56163188	rs12885864	A	C	intergenic	.	.	KTN1;RPL13AP3	0.2721	0.2549	0.2695	0.927	2.51e-05
14:56164404	rs59453610	G	T	intergenic	.	.	KTN1;RPL13AP3	0.0051	0.006203	0.005406	1.148	0.1826
14:56164718	rs79483507	G	T	intergenic	.	.	KTN1;RPL13AP3	0.0769	0.08592	0.08737	0.9819	0.5146
14:56165759	rs57642187	G	A	intergenic	.	.	KTN1;RPL13AP3	0.0012	0.001952	0.001436	1.36	0.1219
14:56166038	rs76205307	C	T	intergenic	.	.	KTN1;RPL13AP3	0.0768	0.08609	0.08762	0.9809	0.4909
14:56166871	rs12432344	C	T	intergenic	.	.	KTN1;RPL13AP3	0.2581	0.2471	0.2631	0.9191	3.29e-06
14:56168011	rs117740297	C	T	intergenic	.	.	KTN1;RPL13AP3	0.0023	0.003033	0.002575	1.178	0.2713
14:56168012	rs78615025	G	A	intergenic	.	.	KTN1;RPL13AP3	0.077	0.08599	0.08756	0.9803	0.4779
14:56168499	rs12895072	C	T	intergenic	.	.	KTN1;RPL13AP3	0.1534	0.1508	0.1621	0.9183	9.07e-05
14:56169564	rs117017744	G	A	intergenic	.	.	KTN1;RPL13AP3	0.0241	0.01571	0.01704	0.9209	0.1866
14:56169567	rs75226558	C	A	intergenic	.	.	KTN1;RPL13AP3	0.004	0.004431	0.004047	1.095	0.454
14:56170031	rs10139905	T	C	intergenic	.	.	KTN1;RPL13AP3	0.0842	0.09474	0.09481	0.9992	0.9777
14:56170274	rs28539882	T	C	intergenic	.	.	KTN1;RPL13AP3	0.0833	0.09478	0.09478	1	0.9992
14:56170310	rs28661008	C	T	intergenic	.	.	KTN1;RPL13AP3	0.0836	0.09444	0.09458	0.9983	0.9499
14:56171132	rs74051609	G	A	intergenic	.	.	KTN1;RPL13AP3	0.084	0.09444	0.09455	0.9986	0.9597
14:56171283	rs8006705	C	T	intergenic	.	.	KTN1;RPL13AP3	0.0843	0.09447	0.09458	0.9987	0.9617
14:56171557	rs61376005	C	A	intergenic	.	.	KTN1;RPL13AP3	0.0052	0.006373	0.005434	1.174	0.1192
14:56172286	rs8013714	T	C	intergenic	.	.	KTN1;RPL13AP3	0.0843	0.09454	0.09455	0.9998	0.995
14:56172631	rs79873916	G	C	intergenic	.	.	KTN1;RPL13AP3	0.077	0.08629	0.08776	0.9817	0.5093
14:56172722	rs12323476	A	G	intergenic	.	.	KTN1;RPL13AP3	0.0844	0.09505	0.09495	1.001	0.9654
14:56172864	rs74051613	G	A	intergenic	.	.	KTN1;RPL13AP3	0.0052	0.006339	0.005434	1.168	0.1327
14:56172898	rs8013831	G	A	intergenic	.	.	KTN1;RPL13AP3	0.0844	0.09457	0.09455	1	0.9933
14:56172967	rs8017891	G	A	intergenic	.	.	KTN1;RPL13AP3	0.0845	0.09471	0.09472	0.9998	0.9952
14:56173288	rs8018142	C	T	intergenic	.	.	KTN1;RPL13AP3	0.0845	0.09434	0.0945	0.9981	0.9439
14:56173590	rs10137885	A	G	intergenic	.	.	KTN1;RPL13AP3	0.0839	0.09423	0.09441	0.9979	0.9379
14:56173687	rs10137995	A	G	intergenic	.	.	KTN1;RPL13AP3	0.1076	0.1098	0.1112	0.986	0.577
14:56173843	rs77168063	T	C	intergenic	.	.	KTN1;RPL13AP3	0.0237	0.01551	0.01681	0.9212	0.1911
14:56173903	rs78512403	C	T	intergenic	.	.	KTN1;RPL13AP3	0.0236	0.01551	0.01681	0.9212	0.1911
14:56174105	rs12434554	G	A	intergenic	.	.	KTN1;RPL13AP3	0.285	0.2664	0.2829	0.9204	2.85e-06
14:56174158	rs76066214	G	A	intergenic	.	.	KTN1;RPL13AP3	0.0017	0.001446	0.001384	1.045	0.8392
14:56174178	rs74051614	C	T	intergenic	.	.	KTN1;RPL13AP3	0.0011	0.001915	0.001466	1.307	0.1781
14:56174413	rs75399477	T	C	intergenic	.	.	KTN1;RPL13AP3	0.0775	0.08629	0.08768	0.9827	0.5339
14:56175154	rs17128719	C	T	intergenic	.	.	KTN1;RPL13AP3	0.2184	0.2118	0.2206	0.9496	0.007079
14:56175634	rs7147303	C	T	intergenic	.	.	KTN1;RPL13AP3	0.1959	0.1828	0.1877	0.9678	0.1071
14:56176012	rs7152314	C	T	intergenic	.	.	KTN1;RPL13AP3	0.1139	0.09154	0.09506	0.9592	0.1254
14:56176370	rs142456852	C	G	intergenic	.	.	KTN1;RPL13AP3	0.0038	0.003885	0.003736	1.04	0.7586
14:56176387	rs6573055	G	A	intergenic	.	.	KTN1;RPL13AP3	0.1137	0.09164	0.09523	0.9585	0.1186
14:56176458	rs8015301	C	T	intergenic	.	.	KTN1;RPL13AP3	0.1147	0.09229	0.09603	0.9571	0.1056
14:56176859	rs2880396	C	A	intergenic	.	.	KTN1;RPL13AP3	0.1139	0.09178	0.09532	0.9591	0.1241
14:56176988	rs2342585	T	A	intergenic	.	.	KTN1;RPL13AP3	0.1965	0.1828	0.1877	0.9678	0.1071
14:56177088	rs2342586	G	A	intergenic	.	.	KTN1;RPL13AP3	0.1962	0.1828	0.1877	0.9678	0.1071
14:56177363	rs8021103	G	T	intergenic	.	.	KTN1;RPL13AP3	0.1962	0.1828	0.1877	0.9678	0.1071
14:56177508	rs8021018	C	T	intergenic	.	.	KTN1;RPL13AP3	0.4168	0.3989	0.412	0.947	0.0007163
14:56177585	rs78498383	C	T	intergenic	.	.	KTN1;RPL13AP3	0.0822	0.09093	0.0924	0.9824	0.5173
14:56177769	rs75862063	G	T	intergenic	.	.	KTN1;RPL13AP3	0.0785	0.08684	0.08864	0.9777	0.4202
14:56178075	rs77252471	C	T	intergenic	.	.	KTN1;RPL13AP3	0.0824	0.09093	0.0924	0.9824	0.5173
14:56178493	rs12431962	G	A	intergenic	.	.	KTN1;RPL13AP3	0.1142	0.09205	0.09574	0.9575	0.1094
14:56178565	rs77161327	A	G	intergenic	.	.	KTN1;RPL13AP3	0.0784	0.0868	0.08864	0.9773	0.4115
14:56178584	rs78089630	G	C	intergenic	.	.	KTN1;RPL13AP3	0.0822	0.09089	0.0924	0.982	0.5076
14:56178706	rs12432019	G	C	intergenic	.	.	KTN1;RPL13AP3	0.1143	0.09209	0.0958	0.9573	0.1073
14:56178802	rs28616134	G	A	intergenic	.	.	KTN1;RPL13AP3	0.0824	0.09089	0.0924	0.982	0.5076
14:56178820	rs28663681	A	T	intergenic	.	.	KTN1;RPL13AP3	0.0785	0.0868	0.08864	0.9773	0.4115
14:56178833	rs12432001	C	T	intergenic	.	.	KTN1;RPL13AP3	0.114	0.09205	0.0958	0.9569	0.1041
14:56179119	rs28537145	G	A	intergenic	.	.	KTN1;RPL13AP3	0.0823	0.09083	0.09238	0.9815	0.4964
14:56179309	rs12888097	T	C	intergenic	.	.	KTN1;RPL13AP3	0.2221	0.2143	0.2236	0.9469	0.004283
14:56179606	rs79100824	C	T	intergenic	.	.	KTN1;RPL13AP3	0.0783	0.08677	0.08864	0.9769	0.4028
14:56179807	rs111435584	C	T	intergenic	.	.	KTN1;RPL13AP3	0.004	0.004056	0.003764	1.078	0.5535
14:56179941	rs28375514	G	A	intergenic	.	.	KTN1;RPL13AP3	0.0823	0.09083	0.09238	0.9815	0.4964
14:56180099	rs10498477	G	A	intergenic	.	.	KTN1;RPL13AP3	0.1961	0.183	0.1881	0.9666	0.09473
14:56180285	rs79894275	C	T	intergenic	.	.	KTN1;RPL13AP3	0.0786	0.08674	0.08858	0.9772	0.4084
14:56180567	rs11158049	G	A	intergenic	.	.	KTN1;RPL13AP3	0.1143	0.09222	0.09594	0.9573	0.1071
14:56180888	rs147067431	C	T	intergenic	.	.	KTN1;RPL13AP3	0.0244	0.02246	0.02063	1.091	0.1103
14:56180893	rs150301568	C	G	intergenic	.	.	KTN1;RPL13AP3	0.0782	0.08674	0.08858	0.9772	0.4084
14:56181022	rs2342587	C	G	intergenic	.	.	KTN1;RPL13AP3	0.2158	0.2082	0.2173	0.9473	0.005048
14:56181045	rs10873090	G	A	intergenic	.	.	KTN1;RPL13AP3	0.114	0.09219	0.09594	0.9569	0.1039
14:56181300	rs11621130	C	T	intergenic	.	.	KTN1;RPL13AP3	0.1139	0.09219	0.09591	0.9572	0.1065
14:56181511	rs74580958	G	A	intergenic	.	.	KTN1;RPL13AP3	0.0786	0.0867	0.08853	0.9774	0.414
14:56181518	rs10130783	G	A	intergenic	.	.	KTN1;RPL13AP3	0.1969	0.1831	0.1883	0.9662	0.09018
14:56181695	.	A	G	intergenic	.	.	KTN1;RPL13AP3	.	0.4108	0.4243	0.9459	0.000521
14:56181885	rs145971880	A	G	intergenic	.	.	KTN1;RPL13AP3	0.0036	0.003885	0.003764	1.032	0.8036
14:56182491	rs75296402	C	T	intergenic	.	.	KTN1;RPL13AP3	0.0786	0.0867	0.08853	0.9774	0.414
14:56182856	rs11627255	T	C	intergenic	.	.	KTN1;RPL13AP3	0.1171	0.09611	0.09931	0.9643	0.1725
14:56183127	rs12587803	G	A	intergenic	.	.	KTN1;RPL13AP3	0.1142	0.09205	0.09588	0.956	0.09659
14:56184029	rs76445830	C	T	intergenic	.	.	KTN1;RPL13AP3	0.0457	0.05548	0.05304	1.049	0.171
14:56184141	rs73289545	T	C	intergenic	.	.	KTN1;RPL13AP3	0.0073	0.009456	0.008872	1.066	0.4462
14:56185061	rs10143262	C	T	intergenic	.	.	KTN1;RPL13AP3	0.4388	0.4233	0.4377	0.9427	0.0002199
14:56185236	rs7145139	C	T	intergenic	.	.	KTN1;RPL13AP3	0.2364	0.2314	0.2418	0.9442	0.002009
14:56185501	rs7145545	A	C	intergenic	.	.	KTN1;RPL13AP3	0.2369	0.2314	0.2418	0.9439	0.001899
14:56185836	rs17832389	A	G	intergenic	.	.	KTN1;RPL13AP3	0.0784	0.08701	0.08844	0.9822	0.5213
14:56185908	rs8010380	T	G	intergenic	.	.	KTN1;RPL13AP3	0.1211	0.1017	0.1044	0.9705	0.2491
14:56186034	rs1953354	C	A	intergenic	.	.	KTN1;RPL13AP3	0.2362	0.2314	0.2418	0.944	0.001953
14:56186617	rs12436057	A	C	intergenic	.	.	KTN1;RPL13AP3	0.1179	0.09648	0.09937	0.9679	0.2196
14:56186663	rs148931777	A	T	intergenic	.	.	KTN1;RPL13AP3	0.0038	0.003885	0.003849	1.009	0.9411
14:56186674	rs77330353	A	G	intergenic	.	.	KTN1;RPL13AP3	0.0038	0.003885	0.003849	1.009	0.9411
14:56186878	rs8015113	G	A	intergenic	.	.	KTN1;RPL13AP3	0.3482	0.3502	0.3602	0.9575	0.008549
14:56186953	rs8014725	A	G	intergenic	.	.	KTN1;RPL13AP3	0.4417	0.4252	0.4393	0.9442	0.0003142
14:56187616	rs10150277	C	T	intergenic	.	.	KTN1;RPL13AP3	0.2368	0.2313	0.2418	0.9435	0.001772
14:56187631	rs116608210	G	T	intergenic	.	.	KTN1;RPL13AP3	0.0038	0.003885	0.003849	1.009	0.9411
14:56187886	rs17128741	G	C	intergenic	.	.	KTN1;RPL13AP3	0.2375	0.2321	0.2425	0.9445	0.002118
14:56188243	rs11620990	C	G	intergenic	.	.	KTN1;RPL13AP3	0.1172	0.09566	0.0986	0.9671	0.2095
14:56188994	rs76952651	G	A	intergenic	.	.	KTN1;RPL13AP3	0.0785	0.08684	0.08847	0.9798	0.4651
14:56189330	rs10145631	T	G	intergenic	.	.	KTN1;RPL13AP3	0.4416	0.4254	0.4397	0.9433	0.0002515
14:56189592	rs115265107	C	T	intergenic	.	.	KTN1;RPL13AP3	0.0038	0.003851	0.003849	1.001	0.9965
14:56189750	rs112475413	C	T	intergenic	.	.	KTN1;RPL13AP3	0.0039	0.003851	0.003849	1.001	0.9965
14:56189751	rs1953353	G	A	intergenic	.	.	KTN1;RPL13AP3	0.3156	0.3183	0.3307	0.9452	0.0008365
14:56191232	rs115550294	A	C	intergenic	.	.	KTN1;RPL13AP3	0.0039	0.003953	0.003906	1.012	0.9229
14:56191247	rs190570461	T	C	intergenic	.	.	KTN1;RPL13AP3	0.0039	0.003953	0.003906	1.012	0.9229
14:56191398	rs35988541	A	G	intergenic	.	.	KTN1;RPL13AP3	0.0904	0.08472	0.09447	0.8873	1.63e-05
14:56191413	rs8012377	C	T	intergenic	.	.	KTN1;RPL13AP3	0.4397	0.4236	0.4385	0.9408	0.0001296
14:56192289	rs117361227	G	A	intergenic	.	.	KTN1;RPL13AP3	0.0228	0.0196	0.01837	1.068	0.2535
14:56192450	rs7157327	T	C	intergenic	.	.	KTN1;RPL13AP3	0.4427	0.4255	0.4403	0.9415	0.0001576
14:56192541	rs2184559	A	G	intergenic	.	.	KTN1;RPL13AP3	0.1179	0.09676	0.09951	0.9694	0.2418
14:56192577	rs2152284	G	A	intergenic	.	.	KTN1;RPL13AP3	0.1185	0.09676	0.09951	0.9694	0.2418
14:56192794	rs17128756	G	A	intergenic	.	.	KTN1;RPL13AP3	0.3173	0.3194	0.3317	0.9456	0.0009112
14:56192952	rs2184558	A	G	intergenic	.	.	KTN1;RPL13AP3	0.1211	0.1019	0.1045	0.9715	0.2654
14:56193272	rs10129414	G	A	intergenic	.	.	KTN1;RPL13AP3	0.4417	0.4245	0.4394	0.9411	0.0001417
14:56193481	rs10129360	A	G	intergenic	.	.	KTN1;RPL13AP3	0.2388	0.2324	0.243	0.9434	0.00169
14:56194948	rs75158988	T	A	intergenic	.	.	KTN1;RPL13AP3	0.0038	0.003885	0.003906	0.9948	0.967
14:56194953	rs34427491	A	G	intergenic	.	.	KTN1;RPL13AP3	0.153	0.1519	0.1627	0.9219	0.0001816
14:56195370	rs76957332	G	A	intergenic	.	.	KTN1;RPL13AP3	0.0784	0.0868	0.08853	0.9787	0.4407
14:56195565	rs10148235	T	C	intergenic	.	.	KTN1;RPL13AP3	0.3168	0.3196	0.3318	0.946	0.0009906
14:56195762	rs868202	T	C	intergenic	.	.	KTN1;RPL13AP3	0.4433	0.4255	0.4403	0.9413	0.0001487
14:56195994	rs868199	A	T	intergenic	.	.	KTN1;RPL13AP3	0.3152	0.3196	0.3318	0.9463	0.001052
14:56195998	rs868200	T	G	intergenic	.	.	KTN1;RPL13AP3	0.3155	0.3196	0.3318	0.9461	0.001024
14:56196141	rs73289560	G	A	intergenic	.	.	KTN1;RPL13AP3	0.0039	0.003885	0.003849	1.009	0.9411
14:56196613	rs869663	T	C	intergenic	.	.	KTN1;RPL13AP3	0.1187	0.09802	0.1008	0.969	0.2329
14:56196700	rs869662	C	T	intergenic	.	.	KTN1;RPL13AP3	0.1186	0.09798	0.1008	0.9686	0.2272
14:56196706	rs869661	A	T	intergenic	.	.	KTN1;RPL13AP3	0.2403	0.2338	0.244	0.9453	0.002412
14:56197039	rs2342588	T	C	intergenic	.	.	KTN1;RPL13AP3	0.4414	0.4225	0.4375	0.9407	0.0001285
14:56197068	rs2342589	G	A	intergenic	.	.	KTN1;RPL13AP3	0.4423	0.4225	0.4375	0.9407	0.0001285
14:56197159	rs1953352	T	C	intergenic	.	.	KTN1;RPL13AP3	0.4412	0.4225	0.4375	0.9407	0.0001285
14:56197225	rs1953351	A	G	intergenic	.	.	KTN1;RPL13AP3	0.4428	0.4253	0.4403	0.9409	0.0001329
14:56197274	rs1953350	C	A	intergenic	.	.	KTN1;RPL13AP3	0.4429	0.4253	0.4403	0.9409	0.0001329
14:56197837	rs1959089	T	C	intergenic	.	.	KTN1;RPL13AP3	0.4429	0.4256	0.4404	0.9415	0.0001559
14:56197878	rs1959088	T	C	intergenic	.	.	KTN1;RPL13AP3	0.3238	0.3261	0.3381	0.9472	0.001218
14:56199048	rs8017172	G	A	intergenic	.	.	KTN1;RPL13AP3	0.4175	0.4033	0.4182	0.9407	0.0001393
14:56199641	rs7155823	A	G	intergenic	.	.	KTN1;RPL13AP3	0.0036	0.003882	0.003152	1.232	0.1254
14:56200192	rs12587289	C	T	intergenic	.	.	KTN1;RPL13AP3	0.0916	0.07392	0.07825	0.9402	0.03882
14:56200473	rs945270	C	G	intergenic	.	.	KTN1;RPL13AP3	0.4179	0.4041	0.4185	0.9421	0.0002057
14:56200486	rs870924	A	C	intergenic	.	.	KTN1;RPL13AP3	0.0918	0.07392	0.07825	0.9402	0.03882
14:56201197	rs1959087	T	G	intergenic	.	.	KTN1;RPL13AP3	0.318	0.3196	0.3304	0.9517	0.003311
14:56201605	rs869427	C	T	intergenic	.	.	KTN1;RPL13AP3	0.092	0.07453	0.07856	0.9446	0.05526
14:56201821	rs28505708	G	A	intergenic	.	.	KTN1;RPL13AP3	0.0038	0.003817	0.003877	0.9844	0.902
14:56202049	rs28625011	G	A	intergenic	.	.	KTN1;RPL13AP3	0.0038	0.003851	0.003877	0.9932	0.9574
14:56203014	rs192216799	A	G	intergenic	.	.	KTN1;RPL13AP3	0.0039	0.003851	0.003877	0.9932	0.9574
14:56203914	rs2152283	A	C	intergenic	.	.	KTN1;RPL13AP3	0.0933	0.07539	0.07913	0.9488	0.07615
14:56204571	rs8017415	T	C	intergenic	.	.	KTN1;RPL13AP3	0.2339	0.2309	0.2393	0.9543	0.012
14:56204701	rs67547743	A	G	intergenic	.	.	KTN1;RPL13AP3	0.2358	0.2337	0.2421	0.9547	0.01257
14:56205005	rs4301949	C	G	intergenic	.	.	KTN1;RPL13AP3	0.0912	0.0729	0.07701	0.9424	0.04844
14:56205030	rs17253792	T	C	intergenic	.	.	KTN1;RPL13AP3	0.0795	0.08728	0.08923	0.976	0.3836
14:56205301	rs113166493	C	T	intergenic	.	.	KTN1;RPL13AP3	0.079	0.08738	0.08935	0.9759	0.3812
14:56206339	rs77465005	G	A	intergenic	.	.	KTN1;RPL13AP3	0.0796	0.0882	0.08969	0.9818	0.5089
14:56206340	rs78464963	C	G	intergenic	.	.	KTN1;RPL13AP3	0.0796	0.0882	0.08963	0.9825	0.5251
14:56209992	rs186148663	A	G	intergenic	.	.	KTN1;RPL13AP3	0.0076	0.005623	0.005689	0.9885	0.9123
14:56218669	.	G	C	intergenic	.	.	KTN1;RPL13AP3	.	0.4717	0.481	0.9634	0.01836
14:56218755	rs143178656	T	G	intergenic	.	.	KTN1;RPL13AP3	0.0133	0.01036	0.01008	1.029	0.7193
14:56218831	rs7142872	C	G	intergenic	.	.	KTN1;RPL13AP3	0.045	0.05085	0.05445	0.9303	0.04139
14:56220470	rs71412695	A	G	intergenic	.	.	KTN1;RPL13AP3	0.0435	0.04983	0.05389	0.9207	0.02067
14:56220487	rs144375692	A	T	intergenic	.	.	KTN1;RPL13AP3	0.0021	0.006921	0.004165	1.666	5.94e-06
14:56221073	rs12886153	A	G	intergenic	.	.	KTN1;RPL13AP3	0.229	0.2447	0.2401	1.025	0.1748
14:56221237	rs3949543	A	T	intergenic	.	.	KTN1;RPL13AP3	0.1538	0.1609	0.157	1.029	0.1789
14:56221498	rs2152282	A	G	intergenic	.	.	KTN1;RPL13AP3	0.2314	0.2471	0.2422	1.027	0.1502
14:56221819	rs60409861	T	A	intergenic	.	.	KTN1;RPL13AP3	0.0118	0.01053	0.008802	1.199	0.02464
14:56222626	rs72622468	T	C	intergenic	.	.	KTN1;RPL13AP3	0.0108	0.009645	0.008009	1.206	0.02619
14:56222721	rs10149261	A	G	intergenic	.	.	KTN1;RPL13AP3	0.1656	0.1709	0.1651	1.042	0.04895
14:56223577	rs11158051	C	T	intergenic	.	.	KTN1;RPL13AP3	0.1531	0.1563	0.151	1.041	0.0634
14:56224247	rs34059199	A	C	intergenic	.	.	KTN1;RPL13AP3	0.0485	0.05521	0.05989	0.9174	0.01118
14:56224580	rs72622469	C	G	intergenic	.	.	KTN1;RPL13AP3	0.0108	0.009611	0.008094	1.189	0.03959
14:56224989	rs8014382	G	C	intergenic	.	.	KTN1;RPL13AP3	0.2044	0.2196	0.2163	1.02	0.3108
14:56225216	rs71412696	T	G	intergenic	.	.	KTN1;RPL13AP3	0.0494	0.05555	0.06014	0.9192	0.01298
14:56225235	rs8014482	C	T	intergenic	.	.	KTN1;RPL13AP3	0.1529	0.1546	0.1493	1.042	0.06249
14:56225911	rs71413583	T	C	intergenic	.	.	KTN1;RPL13AP3	0.0535	0.0578	0.06368	0.902	0.001879
14:56225962	rs17128790	C	T	intergenic	.	.	KTN1;RPL13AP3	0.0089	0.00518	0.003764	1.378	0.006787
14:56226960	rs75023597	T	C	intergenic	.	.	KTN1;RPL13AP3	0.0021	0.007116	0.004256	1.677	3.48e-06
14:56227063	rs149162424	A	G	intergenic	.	.	KTN1;RPL13AP3	0.0021	0.006833	0.004162	1.646	7.82e-06
14:56227283	rs7143276	G	A	intergenic	.	.	KTN1;RPL13AP3	0.0048	0.005487	0.005094	1.078	0.4923
14:56227332	rs7143300	G	A	intergenic	.	.	KTN1;RPL13AP3	0.2774	0.2957	0.2862	1.047	0.008241
14:56229064	rs17128802	A	G	intergenic	.	.	KTN1;RPL13AP3	0.0103	0.006544	0.005179	1.265	0.02289
14:56229195	rs17128804	A	C	intergenic	.	.	KTN1;RPL13AP3	0.0104	0.006544	0.005207	1.258	0.02608
14:56230325	rs9323290	C	T	intergenic	.	.	KTN1;RPL13AP3	0.3408	0.3571	0.3531	1.017	0.2995
14:56230479	rs34946248	A	C	intergenic	.	.	KTN1;RPL13AP3	0.0527	0.0579	0.06382	0.9016	0.001769
14:56230975	rs4901599	A	G	intergenic	.	.	KTN1;RPL13AP3	0.3443	0.3603	0.3563	1.018	0.2854
14:56231360	rs2342591	C	T	intergenic	.	.	KTN1;RPL13AP3	0.009	0.005078	0.003849	1.321	0.01881
14:56231578	rs2342592	A	G	intergenic	.	.	KTN1;RPL13AP3	0.3606	0.3814	0.3784	1.013	0.4367
14:56231602	rs28590197	G	A	intergenic	.	.	KTN1;RPL13AP3	0.2926	0.3045	0.3003	1.02	0.2455
14:56231800	rs7494275	A	C	intergenic	.	.	KTN1;RPL13AP3	0.009	0.005078	0.003849	1.321	0.01881
14:56232379	rs188842841	A	G	upstream	.	.	RPL13AP3	0.0021	0.006871	0.004192	1.643	7.82e-06
14:56232449	rs10141372	C	G	upstream	.	.	RPL13AP3	0.2757	0.2832	0.2772	1.03	0.08912
14:56232458	rs117611564	C	G	upstream	.	.	RPL13AP3	0.0021	0.006908	0.004192	1.653	6.01e-06
14:56232862	rs150314233	A	G	upstream	.	.	RPL13AP3	0.0041	0.004294	0.004132	1.039	0.751
14:56232875	rs6573058	C	T	upstream	.	.	RPL13AP3	0.34	0.3579	0.3532	1.021	0.2095
14:56232947	rs112036814	G	A	upstream	.	.	RPL13AP3	0.0036	0.01087	0.00735	1.484	4.81e-06
14:56232970	rs2184557	T	C	ncRNA_exonic	.	.	RPL13AP3	0.3395	0.356	0.3502	1.026	0.1235
14:56233069	rs10144431	G	T	ncRNA_exonic	.	.	RPL13AP3	0.3304	0.3443	0.3435	1.003	0.8389
14:56233260	rs2152281	C	T	ncRNA_exonic	.	.	RPL13AP3	0.3405	0.3571	0.3525	1.02	0.2257
14:56233307	rs56190279	C	T	ncRNA_exonic	.	.	RPL13AP3	0.2754	0.2829	0.2773	1.029	0.1097
14:56233561	rs12589473	G	A	ncRNA_exonic	.	.	RPL13AP3	0.3342	0.3495	0.346	1.015	0.3547
14:56233612	rs58698215	A	C	ncRNA_exonic	.	.	RPL13AP3	0.0132	0.009134	0.007839	1.167	0.07304
14:56233760	rs11622564	T	C	ncRNA_exonic	.	.	RPL13AP3	0.1434	0.1457	0.1422	1.029	0.2017
14:56234478	rs117849758	G	A	downstream	.	.	RPL13AP3	0.0021	0.006795	0.004221	1.614	1.7e-05
14:56234619	rs72622470	G	A	downstream	.	.	RPL13AP3	0.009	0.005146	0.003906	1.319	0.01852
14:56234722	rs4898873	T	C	downstream	.	.	RPL13AP3	0.3449	0.3609	0.3569	1.018	0.2833
14:56234926	rs4898874	A	G	downstream	.	.	RPL13AP3	0.3409	0.3505	0.3496	1.004	0.8093
14:56235578	rs61188417	G	A	intergenic	.	.	RPL13AP3;LINC00520	0.3349	0.3446	0.3441	1.003	0.8801
14:56236282	rs148973490	C	A	intergenic	.	.	RPL13AP3;LINC00520	0.004	0.004396	0.00416	1.057	0.6465
14:56236638	rs17128806	G	T	intergenic	.	.	RPL13AP3;LINC00520	0.0202	0.01561	0.01545	1.01	0.8727
14:56236756	rs11158052	G	A	intergenic	.	.	RPL13AP3;LINC00520	0.0674	0.076	0.07721	0.9831	0.5661
14:56236847	rs72622471	A	G	intergenic	.	.	RPL13AP3;LINC00520	0.0096	0.005623	0.004415	1.275	0.02948
14:56237212	rs12887389	G	A	intergenic	.	.	RPL13AP3;LINC00520	0.0527	0.05804	0.06376	0.9047	0.002496
14:56237539	rs2014241	T	C	intergenic	.	.	RPL13AP3;LINC00520	0.3426	0.3606	0.3567	1.017	0.304
14:56237543	rs2014239	A	G	intergenic	.	.	RPL13AP3;LINC00520	0.3421	0.3605	0.3565	1.018	0.2881
14:56237599	rs10134746	C	T	intergenic	.	.	RPL13AP3;LINC00520	0.2748	0.2841	0.2789	1.026	0.1436
14:56237689	rs2014222	A	G	intergenic	.	.	RPL13AP3;LINC00520	0.3609	0.3806	0.3784	1.01	0.5505
14:56237858	rs10135114	G	A	intergenic	.	.	RPL13AP3;LINC00520	0.3379	0.3603	0.3563	1.017	0.2922
14:56237863	rs869068	C	A	intergenic	.	.	RPL13AP3;LINC00520	0.3382	0.3602	0.3564	1.017	0.3162
14:56237885	rs150791085	A	G	intergenic	.	.	RPL13AP3;LINC00520	0.0135	0.009353	0.009788	0.9552	0.5935
14:56237886	rs10147217	T	C	intergenic	.	.	RPL13AP3;LINC00520	0.3377	0.3604	0.3564	1.017	0.2943
14:56238122	rs12893012	G	A	intergenic	.	.	RPL13AP3;LINC00520	0.0527	0.05804	0.06379	0.9043	0.002378
14:56238148	rs1104962	A	G	intergenic	.	.	RPL13AP3;LINC00520	0.3431	0.3603	0.3564	1.017	0.3019
14:56238280	rs1104961	T	C	intergenic	.	.	RPL13AP3;LINC00520	0.3432	0.3603	0.3563	1.018	0.2915
14:56238320	rs1104960	A	C	intergenic	.	.	RPL13AP3;LINC00520	0.3438	0.3603	0.3563	1.018	0.2915
14:56238363	rs60963322	G	A	intergenic	.	.	RPL13AP3;LINC00520	0.0528	0.05804	0.06388	0.903	0.002055
14:56238461	rs10137782	A	G	intergenic	.	.	RPL13AP3;LINC00520	0.0091	0.005555	0.004415	1.26	0.03934
14:56238629	rs10150228	T	G	intergenic	.	.	RPL13AP3;LINC00520	0.0092	0.005555	0.004415	1.26	0.03934
14:56238672	rs145996249	G	C	intergenic	.	.	RPL13AP3;LINC00520	0.0041	0.004294	0.004189	1.025	0.8369
14:56238870	rs12323574	A	G	intergenic	.	.	RPL13AP3;LINC00520	0.3424	0.3601	0.3561	1.017	0.2929
14:56238939	rs12323583	G	A	intergenic	.	.	RPL13AP3;LINC00520	0.3428	0.3601	0.356	1.018	0.2827
14:56239075	rs12323643	C	T	intergenic	.	.	RPL13AP3;LINC00520	0.3425	0.3601	0.3561	1.017	0.2929
14:56239320	rs11158053	A	G	intergenic	.	.	RPL13AP3;LINC00520	0.3426	0.3601	0.3562	1.017	0.3076
14:56239358	rs11158054	T	C	intergenic	.	.	RPL13AP3;LINC00520	0.3427	0.36	0.3562	1.017	0.3083
14:56239852	rs2152280	T	C	intergenic	.	.	RPL13AP3;LINC00520	0.3428	0.36	0.3563	1.016	0.3227
14:56240004	rs2152279	A	G	intergenic	.	.	RPL13AP3;LINC00520	0.3432	0.36	0.3563	1.016	0.3264
14:56240099	rs2184556	T	C	intergenic	.	.	RPL13AP3;LINC00520	0.3411	0.36	0.3563	1.016	0.3264
14:56240102	rs2184555	G	A	intergenic	.	.	RPL13AP3;LINC00520	0.3408	0.36	0.3563	1.016	0.3264
14:56240183	rs10150100	G	T	intergenic	.	.	RPL13AP3;LINC00520	0.3428	0.3599	0.3563	1.016	0.3399
14:56240210	rs76227954	T	A	intergenic	.	.	RPL13AP3;LINC00520	0.0089	0.005487	0.004302	1.277	0.03059
14:56240212	rs77095742	G	A	intergenic	.	.	RPL13AP3;LINC00520	0.0089	0.005487	0.004302	1.277	0.03059
14:56240420	rs10139324	T	C	intergenic	.	.	RPL13AP3;LINC00520	0.3426	0.36	0.3563	1.016	0.3309
14:56240535	rs12436958	G	T	intergenic	.	.	RPL13AP3;LINC00520	0.0204	0.01578	0.01551	1.018	0.7826
14:56240540	rs7158414	G	A	intergenic	.	.	RPL13AP3;LINC00520	0.3428	0.36	0.3563	1.016	0.3309
14:56241407	rs35097975	C	A	intergenic	.	.	RPL13AP3;LINC00520	0.0526	0.0579	0.0639	0.9003	0.001523
14:56241906	rs7143156	A	G	intergenic	.	.	RPL13AP3;LINC00520	0.3427	0.3602	0.3564	1.017	0.3162
14:56242010	rs7147550	A	C	intergenic	.	.	RPL13AP3;LINC00520	0.2816	0.2966	0.2881	1.042	0.01751
14:56242190	rs56200815	C	T	intergenic	.	.	RPL13AP3;LINC00520	0.0711	0.06608	0.06529	1.013	0.6857
14:56242393	rs1959085	G	T	intergenic	.	.	RPL13AP3;LINC00520	0.0036	0.01068	0.007439	1.441	2.44e-05
14:56242610	rs1959083	T	C	intergenic	.	.	RPL13AP3;LINC00520	0.3284	0.3505	0.3464	1.018	0.2777
14:56242778	rs6573059	G	A	intergenic	.	.	RPL13AP3;LINC00520	0.3286	0.3505	0.3463	1.018	0.2691
14:56242813	rs8011583	A	T	intergenic	.	.	RPL13AP3;LINC00520	0.3261	0.3505	0.3461	1.02	0.2439
14:56242816	rs8011730	C	T	intergenic	.	.	RPL13AP3;LINC00520	0.3266	0.3505	0.3461	1.02	0.2403
14:56242835	rs72622472	A	G	intergenic	.	.	RPL13AP3;LINC00520	0.009	0.005505	0.004302	1.281	0.02888
14:56243052	rs6573060	G	A	intergenic	.	.	RPL13AP3;LINC00520	0.3288	0.3504	0.3463	1.018	0.2731
14:56243216	rs6573061	G	A	intergenic	.	.	RPL13AP3;LINC00520	0.3291	0.3503	0.3462	1.018	0.2751
14:56243239	rs35520206	T	G	intergenic	.	.	RPL13AP3;LINC00520	0.0527	0.05784	0.06382	0.9005	0.00156
14:56243744	rs182585354	C	G	intergenic	.	.	RPL13AP3;LINC00520	0.0042	0.003851	0.004019	0.9581	0.7348
14:56243815	rs118159170	T	C	intergenic	.	.	RPL13AP3;LINC00520	0.0082	0.005505	0.00433	1.273	0.03314
14:56244323	rs11847915	C	T	intergenic	.	.	RPL13AP3;LINC00520	0.2796	0.2998	0.2907	1.045	0.01153
14:56244365	rs11847942	C	T	intergenic	.	.	RPL13AP3;LINC00520	0.33	0.3562	0.3528	1.015	0.363
14:56244406	rs61643892	A	T	intergenic	.	.	RPL13AP3;LINC00520	0.2704	0.2819	0.2765	1.027	0.1269
14:56244585	rs79363359	C	A	intergenic	.	.	RPL13AP3;LINC00520	0.0136	0.009577	0.008207	1.168	0.06383
14:56244589	rs76897161	G	A	intergenic	.	.	RPL13AP3;LINC00520	0.0136	0.009577	0.008179	1.173	0.05832
14:56244612	rs10140323	C	G	intergenic	.	.	RPL13AP3;LINC00520	0.35	0.3663	0.3619	1.019	0.2481
14:56245453	rs72622473	A	G	intergenic	.	.	RPL13AP3;LINC00520	0.0141	0.01079	0.008871	1.219	0.01501
14:56245474	rs4243601	G	C	intergenic	.	.	RPL13AP3;LINC00520	0.3208	0.3326	0.3222	1.049	0.004831
14:56245824	rs7147190	T	A	intergenic	.	.	RPL13AP3;LINC00520	0.2746	0.2914	0.2812	1.051	0.004279
14:56246011	rs17832456	A	G	intergenic	.	.	RPL13AP3;LINC00520	0.2608	0.2703	0.2643	1.031	0.08477
14:56246041	rs10498478	A	G	intergenic	.	.	RPL13AP3;LINC00520	0.0165	0.01322	0.01361	0.971	0.6683
14:56246114	rs74781469	G	A	intergenic	.	.	RPL13AP3;LINC00520	0.0042	0.004328	0.004217	1.027	0.8288
14:56246781	rs73272163	T	C	intergenic	.	.	RPL13AP3;LINC00520	0.0047	0.01151	0.008443	1.368	0.0001429
14:56247102	rs73272164	A	G	downstream	.	.	LINC00520	0.0042	0.004328	0.004217	1.027	0.8288
14:56247593	rs7157819	C	T	downstream	.	.	LINC00520	0.2901	0.2989	0.2974	1.007	0.691
14:56248010	rs7142488	T	C	ncRNA_exonic	.	.	LINC00520	0.2909	0.2997	0.2987	1.005	0.7839
14:56248115	rs73272166	G	A	ncRNA_exonic	.	.	LINC00520	0.004	0.01072	0.007705	1.396	0.000101
14:56248206	rs12880540	T	G	ncRNA_exonic	.	.	LINC00520	0.3256	0.3476	0.3434	1.019	0.2655
14:56248455	rs4144657	G	A	ncRNA_exonic	.	.	LINC00520	0.0747	0.06571	0.06883	0.9515	0.115
14:56248559	rs112771724	G	C	ncRNA_exonic	.	.	LINC00520	0.0085	0.01155	0.01287	0.8963	0.1444
14:56248660	rs567438071	A	G	ncRNA_exonic	.	.	LINC00520	0.0022	0.002747	0.002964	0.9267	0.613
14:56249433	rs77372230	A	G	ncRNA_exonic	.	.	LINC00520	0.0059	0.006987	0.007019	0.9954	0.9611
14:56250167	rs12881937	T	A	ncRNA_intronic	.	.	LINC00520	0.2302	0.2	0.2114	0.9326	0.0003647
14:56250281	rs61977766	T	C	ncRNA_intronic	.	.	LINC00520	0.1979	0.1545	0.1677	0.9069	5.67e-06
14:56250423	rs35517645	G	A	ncRNA_intronic	.	.	LINC00520	0.1966	0.1544	0.1676	0.9069	5.74e-06
14:56250489	rs111939143	C	T	ncRNA_intronic	.	.	LINC00520	0.0041	0.005828	0.005887	0.9899	0.9222
14:56250788	rs113578932	A	C	ncRNA_intronic	.	.	LINC00520	0.006	0.006952	0.007047	0.9865	0.8859
14:56252062	rs2152278	C	A	ncRNA_intronic	.	.	LINC00520	0.2545	0.2258	0.2413	0.917	3.57e-06
14:56252172	rs76770576	G	A	ncRNA_intronic	.	.	LINC00520	0.0026	0.009513	0.006258	1.525	5.52e-06
14:56253404	rs12898084	A	G	ncRNA_intronic	.	.	LINC00520	0.0131	0.01688	0.01713	0.9849	0.8077
14:56253985	rs8008130	C	A	ncRNA_intronic	.	.	LINC00520	0.0528	0.06407	0.06645	0.9617	0.2229
14:56254667	rs11845242	A	G	ncRNA_intronic	.	.	LINC00520	0.4349	0.4071	0.4201	0.9478	0.0008306
14:56254837	rs35464656	G	A	ncRNA_intronic	.	.	LINC00520	0.0026	0.009211	0.005904	1.565	2.37e-06
14:56255856	rs7153419	G	A	ncRNA_intronic	.	.	LINC00520	0.0046	0.0061	0.006085	1.003	0.9796
14:56256651	rs7158865	C	T	ncRNA_intronic	.	.	LINC00520	0.045	0.04918	0.0549	0.8903	0.001129
14:56256911	rs12896271	G	A	ncRNA_intronic	.	.	LINC00520	0.0446	0.04894	0.05451	0.8926	0.001494
14:56257650	rs148082899	A	G	ncRNA_intronic	.	.	LINC00520	0.0019	0.006757	0.004074	1.663	5.98e-06
14:56257851	rs61977780	G	A	ncRNA_intronic	.	.	LINC00520	0.3228	0.2744	0.2852	0.9473	0.002125
14:56257966	.	T	A	ncRNA_intronic	.	.	LINC00520	.	0.4268	0.4437	0.9338	1.74e-05
14:56258101	rs17253841	T	G	ncRNA_intronic	.	.	LINC00520	0.3224	0.2745	0.2852	0.9481	0.002481
14:56258334	rs61977782	G	A	ncRNA_intronic	.	.	LINC00520	0.3231	0.2745	0.2853	0.9477	0.00228
14:56258546	.	A	G	ncRNA_intronic	.	.	LINC00520	.	0.427	0.444	0.9331	1.4e-05
14:56258640	rs7149370	C	A	ncRNA_intronic	.	.	LINC00520	0.0449	0.04877	0.05442	0.8908	0.001246
14:56258866	.	T	C	ncRNA_intronic	.	.	LINC00520	.	0.4273	0.4443	0.9332	1.44e-05
14:56258997	rs11628040	G	A	ncRNA_intronic	.	.	LINC00520	0.3231	0.2742	0.2851	0.9475	0.002202
14:56260044	rs11622710	G	T	ncRNA_intronic	.	.	LINC00520	0.3232	0.274	0.2851	0.9467	0.001861
14:56260845	rs11627629	T	A	ncRNA_intronic	.	.	LINC00520	0.3226	0.2741	0.2849	0.9479	0.002378
14:56261869	rs35559254	A	G	ncRNA_intronic	.	.	LINC00520	0.3213	0.2738	0.2847	0.9471	0.002042
14:56261965	rs11158055	A	T	ncRNA_intronic	.	.	LINC00520	0.0829	0.06567	0.06787	0.9654	0.2664
14:56262409	.	C	T	ncRNA_intronic	.	.	LINC00520	.	0.1011	0.1027	0.9831	0.5141
14:56262679	.	C	T	ncRNA_intronic	.	.	LINC00520	.	0.1026	0.1038	0.9871	0.6182
14:56262779	.	A	C	ncRNA_intronic	.	.	LINC00520	.	0.1026	0.1038	0.9875	0.6283
14:56262936	rs11625571	G	A	ncRNA_intronic	.	.	LINC00520	0.3169	0.2711	0.2824	0.9454	0.001473
14:56263600	rs34403994	A	G	upstream	.	.	LINC00520	0.0436	0.04884	0.05403	0.899	0.002996
14:56264521	.	G	A	intergenic	.	.	LINC00520;PELI2	.	0.1045	0.1051	0.9934	0.7961
14:56264681	rs10147997	C	A	intergenic	.	.	LINC00520;PELI2	0.004	0.00576	0.005773	0.9976	0.9816
14:56265176	.	A	G	intergenic	.	.	LINC00520;PELI2	.	0.1077	0.1081	0.9966	0.8945
14:56266000	rs28498087	A	G	intergenic	.	.	LINC00520;PELI2	0.0042	0.005726	0.005773	0.9917	0.9361
14:56266057	rs71412699	G	A	intergenic	.	.	LINC00520;PELI2	0.0433	0.04874	0.05389	0.8995	0.003188
14:56266540	rs10131235	A	G	intergenic	.	.	LINC00520;PELI2	0.0042	0.005726	0.005773	0.9917	0.9361
14:56266557	rs118141739	C	T	intergenic	.	.	LINC00520;PELI2	0.0039	0.003919	0.003623	1.082	0.5392
14:56266672	rs61977785	T	G	intergenic	.	.	LINC00520;PELI2	0.3179	0.2708	0.2817	0.9472	0.002152
14:56266793	.	A	T	intergenic	.	.	LINC00520;PELI2	.	0.1073	0.1078	0.9947	0.8357
14:56266816	rs10459511	G	A	intergenic	.	.	LINC00520;PELI2	0.0826	0.06571	0.06795	0.9647	0.2557
14:56267186	rs12886883	C	T	intergenic	.	.	LINC00520;PELI2	0.0433	0.04874	0.05389	0.8995	0.003188
14:56267203	rs11622627	C	T	intergenic	.	.	LINC00520;PELI2	0.3178	0.2705	0.2814	0.9467	0.001964
14:56267676	.	T	C	intergenic	.	.	LINC00520;PELI2	.	0.4295	0.4459	0.9354	2.78e-05
14:56267993	.	G	A	intergenic	.	.	LINC00520;PELI2	.	0.1031	0.1043	0.9873	0.6212
14:56268086	.	T	C	intergenic	.	.	LINC00520;PELI2	.	0.1053	0.1066	0.9867	0.6023
14:56268805	rs10138273	G	C	intergenic	.	.	LINC00520;PELI2	0.3671	0.325	0.3404	0.9329	3.48e-05
14:56269168	rs35969016	T	G	intergenic	.	.	LINC00520;PELI2	0.0436	0.04901	0.05417	0.8998	0.003204
14:56269249	rs17128832	C	T	intergenic	.	.	LINC00520;PELI2	0.0435	0.04901	0.05417	0.8998	0.003204
14:56269348	.	G	A	intergenic	.	.	LINC00520;PELI2	.	0.1031	0.1039	0.9911	0.7308
14:56269633	.	T	C	intergenic	.	.	LINC00520;PELI2	.	0.08616	0.08822	0.9745	0.3557
14:56269674	rs56031666	G	T	intergenic	.	.	LINC00520;PELI2	0.0489	0.04743	0.04644	1.022	0.5685
14:56269778	.	G	A	intergenic	.	.	LINC00520;PELI2	.	0.1031	0.104	0.9908	0.722
14:56269853	rs149993588	A	G	intergenic	.	.	LINC00520;PELI2	0.0098	0.009781	0.01058	0.9233	0.3118
14:56270451	rs2184561	A	T	intergenic	.	.	LINC00520;PELI2	0.3607	0.3197	0.3356	0.9303	1.79e-05
14:56271006	.	G	A	intergenic	.	.	LINC00520;PELI2	.	0.4307	0.4475	0.934	1.79e-05
14:56271113	rs10130136	G	A	intergenic	.	.	LINC00520;PELI2	0.0042	0.005726	0.005802	0.9868	0.8986
14:56271270	rs2342594	C	T	intergenic	.	.	LINC00520;PELI2	0.3167	0.2703	0.2811	0.9471	0.002123
14:56271275	rs10142391	T	A	intergenic	.	.	LINC00520;PELI2	0.0043	0.005692	0.005773	0.9857	0.8907
14:56271486	rs2342595	G	A	intergenic	.	.	LINC00520;PELI2	0.3162	0.2703	0.2811	0.9469	0.002055
14:56272038	.	C	T	intergenic	.	.	LINC00520;PELI2	.	0.4193	0.4352	0.9368	4.31e-05
14:56272831	rs10133911	C	T	intergenic	.	.	LINC00520;PELI2	0.0043	0.005692	0.005802	0.9809	0.8535
14:56273576	.	G	A	intergenic	.	.	LINC00520;PELI2	.	0.1043	0.1051	0.9918	0.751
14:56274126	rs68158881	C	T	intergenic	.	.	LINC00520;PELI2	0.0852	0.06666	0.06852	0.971	0.3497
14:56275530	.	G	A	intergenic	.	.	LINC00520;PELI2	.	0.1022	0.1035	0.9868	0.6091
14:56276560	.	G	A	intergenic	.	.	LINC00520;PELI2	.	0.1034	0.1042	0.9907	0.7191
14:56276657	rs55788205	G	C	intergenic	.	.	LINC00520;PELI2	0.3196	0.2713	0.2811	0.9521	0.005515
14:56276668	rs55837858	T	C	intergenic	.	.	LINC00520;PELI2	0.3197	0.2712	0.281	0.9522	0.005622
14:56276741	rs36188950	T	C	intergenic	.	.	LINC00520;PELI2	0.3207	0.2717	0.2816	0.952	0.005359
14:56276832	.	A	T	intergenic	.	.	LINC00520;PELI2	.	0.1018	0.1031	0.9859	0.5867
14:56277290	rs112523308	C	T	intergenic	.	.	LINC00520;PELI2	0.0043	0.005692	0.005773	0.9857	0.8907
14:56277727	.	G	A	intergenic	.	.	LINC00520;PELI2	.	0.1018	0.1031	0.9863	0.5966
14:56277878	rs35657227	G	A	intergenic	.	.	LINC00520;PELI2	0.0436	0.04908	0.05423	0.9001	0.003291
14:56278975	rs117438997	C	T	intergenic	.	.	LINC00520;PELI2	0.0436	0.04908	0.0542	0.9006	0.003462
14:56279043	.	G	A	intergenic	.	.	LINC00520;PELI2	.	0.1019	0.1031	0.9864	0.5983
14:56279305	rs36149160	A	G	intergenic	.	.	LINC00520;PELI2	0.3204	0.2735	0.2837	0.9508	0.004238
14:56279931	.	A	G	intergenic	.	.	LINC00520;PELI2	.	0.3785	0.3892	0.9559	0.005482
14:56280346	.	G	A	intergenic	.	.	LINC00520;PELI2	.	0.377	0.3879	0.9548	0.004437
14:56280449	.	C	G	intergenic	.	.	LINC00520;PELI2	.	0.1075	0.1078	0.9967	0.8977
14:56280611	.	G	T	intergenic	.	.	LINC00520;PELI2	.	0.106	0.1068	0.9915	0.7389
14:56280926	rs17128836	G	C	intergenic	.	.	LINC00520;PELI2	0.0436	0.04908	0.05423	0.9001	0.003291
14:56281301	rs35177157	C	G	intergenic	.	.	LINC00520;PELI2	0.0435	0.04908	0.05423	0.9001	0.003291
14:56281728	rs34885968	A	G	intergenic	.	.	LINC00520;PELI2	0.1923	0.1517	0.1625	0.9211	0.0001576
14:56282550	rs79410890	A	G	intergenic	.	.	LINC00520;PELI2	0.0043	0.005726	0.005773	0.9917	0.9361
14:56282687	rs1953361	C	T	intergenic	.	.	LINC00520;PELI2	0.0436	0.04908	0.05423	0.9001	0.003291
14:56283147	rs34421003	C	T	intergenic	.	.	LINC00520;PELI2	0.3169	0.2708	0.2811	0.9497	0.003512
14:56283590	rs7154675	T	C	intergenic	.	.	LINC00520;PELI2	0.0436	0.04908	0.05423	0.9001	0.003291
14:56283810	rs12891989	T	C	intergenic	.	.	LINC00520;PELI2	0.0435	0.04908	0.05423	0.9001	0.003291
14:56283855	.	C	G	intergenic	.	.	LINC00520;PELI2	.	0.4333	0.4491	0.9379	5.6e-05
14:56284282	rs11624516	C	G	intergenic	.	.	LINC00520;PELI2	0.3214	0.2738	0.284	0.9508	0.004234
14:56284447	.	C	G	intergenic	.	.	LINC00520;PELI2	.	0.1032	0.1042	0.9888	0.665
14:56284715	rs7161015	T	C	intergenic	.	.	LINC00520;PELI2	0.0436	0.04908	0.05423	0.9001	0.003291
14:56284910	rs57658601	C	T	intergenic	.	.	LINC00520;PELI2	0.3184	0.2716	0.2818	0.9503	0.003889
14:56284991	rs36103703	A	G	intergenic	.	.	LINC00520;PELI2	0.1909	0.1515	0.1624	0.9207	0.000146
14:56285379	rs66706427	A	G	intergenic	.	.	LINC00520;PELI2	0.0829	0.06636	0.06806	0.9731	0.3877
14:56285827	rs7144347	C	T	intergenic	.	.	LINC00520;PELI2	0.0434	0.04908	0.0542	0.9006	0.003462
14:56285874	rs10142961	A	T	intergenic	.	.	LINC00520;PELI2	0.0044	0.005726	0.005773	0.9917	0.9361
14:56285940	rs34181761	A	G	intergenic	.	.	LINC00520;PELI2	0.0436	0.04908	0.0542	0.9006	0.003462
14:56286070	rs1999706	G	A	intergenic	.	.	LINC00520;PELI2	0.317	0.2715	0.2818	0.9501	0.00375
14:56286239	rs1999705	G	A	intergenic	.	.	LINC00520;PELI2	0.3188	0.2716	0.2817	0.9505	0.004068
14:56286357	.	A	G	intergenic	.	.	LINC00520;PELI2	.	0.4334	0.4491	0.9382	6.02e-05
14:56286466	rs117865392	A	C	intergenic	.	.	LINC00520;PELI2	0.074	0.04853	0.05154	0.9387	0.0813
14:56286610	rs11622995	T	C	intergenic	.	.	LINC00520;PELI2	0.3394	0.3642	0.3591	1.022	0.1808
14:56286708	.	G	A	intergenic	.	.	LINC00520;PELI2	.	0.4277	0.4436	0.9373	4.88e-05
14:56286909	.	A	C	intergenic	.	.	LINC00520;PELI2	.	0.107	0.1075	0.995	0.8441
14:56287037	rs145127056	A	G	intergenic	.	.	LINC00520;PELI2	0.0022	0.007077	0.004135	1.717	1.5e-06
14:56287190	.	G	A	intergenic	.	.	LINC00520;PELI2	.	0.1046	0.1051	0.9942	0.8217
14:56288062	.	G	A	intergenic	.	.	LINC00520;PELI2	.	0.1582	0.1641	0.9572	0.04176
14:56288407	rs12878170	C	T	intergenic	.	.	LINC00520;PELI2	0.0436	0.04908	0.05425	0.8996	0.003128
14:56288516	rs73272199	A	G	intergenic	.	.	LINC00520;PELI2	0.1111	0.1339	0.122	1.113	5.94e-06
14:56289099	.	C	T	intergenic	.	.	LINC00520;PELI2	.	0.1607	0.1664	0.9586	0.04789
14:56289817	rs143871344	C	T	intergenic	.	.	LINC00520;PELI2	0.0098	0.01002	0.01092	0.9164	0.2615
14:56290958	.	T	C	intergenic	.	.	LINC00520;PELI2	.	0.106	0.1067	0.9927	0.7741
14:56291572	.	C	G	intergenic	.	.	LINC00520;PELI2	.	0.1583	0.1641	0.9577	0.04419
14:56292672	.	T	C	intergenic	.	.	LINC00520;PELI2	.	0.1063	0.107	0.9929	0.78
14:56292696	rs7154894	G	C	intergenic	.	.	LINC00520;PELI2	0.0042	0.005794	0.005745	1.009	0.9353
14:56292873	.	C	G	intergenic	.	.	LINC00520;PELI2	.	0.1024	0.1036	0.9874	0.6261
14:56293156	rs17128847	G	T	intergenic	.	.	LINC00520;PELI2	0.0434	0.04887	0.05397	0.9007	0.003538
14:56293187	.	T	C	intergenic	.	.	LINC00520;PELI2	.	0.1553	0.1609	0.9584	0.05009
14:56293564	.	T	G	intergenic	.	.	LINC00520;PELI2	.	0.1051	0.106	0.991	0.7246
14:56293674	rs75341466	C	T	intergenic	.	.	LINC00520;PELI2	0.3277	0.3593	0.3532	1.027	0.104
14:56293746	.	G	C	intergenic	.	.	LINC00520;PELI2	.	0.4398	0.4566	0.9344	1.95e-05
14:56293891	.	T	A	intergenic	.	.	LINC00520;PELI2	.	0.1065	0.107	0.995	0.8451
14:56293985	.	G	A	intergenic	.	.	LINC00520;PELI2	.	0.4329	0.4489	0.9371	4.41e-05
14:56294671	rs28540836	T	G	intergenic	.	.	LINC00520;PELI2	0.0042	0.005692	0.005689	1.001	0.9961
14:56295062	rs10134507	C	T	intergenic	.	.	LINC00520;PELI2	0.3227	0.2779	0.2881	0.9509	0.00414
14:56295116	.	T	G	intergenic	.	.	LINC00520;PELI2	.	0.4337	0.4493	0.9388	7.25e-05
14:56295147	rs34831029	C	T	intergenic	.	.	LINC00520;PELI2	0.0435	0.04884	0.05394	0.9005	0.003492
14:56295336	rs4901604	A	G	intergenic	.	.	LINC00520;PELI2	0.0813	0.06441	0.06634	0.969	0.3243
14:56295491	rs17832467	A	G	intergenic	.	.	LINC00520;PELI2	0.3182	0.2723	0.283	0.948	0.002468
14:56295518	rs12888134	C	T	intergenic	.	.	LINC00520;PELI2	0.0436	0.04904	0.05411	0.9015	0.003779
14:56295568	rs78170129	G	A	intergenic	.	.	LINC00520;PELI2	0.3472	0.3717	0.3669	1.021	0.2059
14:56295580	rs1953358	G	A	intergenic	.	.	LINC00520;PELI2	0.4738	0.4877	0.4887	0.9959	0.7968
14:56296242	rs8018485	C	T	intergenic	.	.	LINC00520;PELI2	0.3523	0.3772	0.3719	1.023	0.1639
14:56296601	rs11624167	C	T	intergenic	.	.	LINC00520;PELI2	0.3177	0.2722	0.2829	0.948	0.002505
14:56297369	rs8005401	T	G	intergenic	.	.	LINC00520;PELI2	0.1037	0.1241	0.112	1.123	2.09e-06
14:56297408	rs8004146	C	G	intergenic	.	.	LINC00520;PELI2	0.1511	0.1769	0.1705	1.046	0.03225
14:56297430	.	C	A	intergenic	.	.	LINC00520;PELI2	.	0.1031	0.103	1.001	0.9723
14:56297655	.	C	T	intergenic	.	.	LINC00520;PELI2	.	0.2779	0.2715	1.033	0.06813
14:56297684	rs191705106	A	C	intergenic	.	.	LINC00520;PELI2	0.0136	0.01367	0.01177	1.163	0.03186
14:56298002	rs74430652	C	T	intergenic	.	.	LINC00520;PELI2	0.3443	0.3687	0.3635	1.022	0.1782
14:56298198	rs2008759	T	C	intergenic	.	.	LINC00520;PELI2	0.1087	0.1292	0.1173	1.116	4.74e-06
14:56298217	rs2008757	A	G	intergenic	.	.	LINC00520;PELI2	0.0563	0.06557	0.07067	0.9228	0.01055
14:56298517	.	G	A	intergenic	.	.	LINC00520;PELI2	.	0.2454	0.2341	1.064	0.0008161
14:56298820	rs189493196	G	C	intergenic	.	.	LINC00520;PELI2	0.0119	0.01064	0.01001	1.064	0.4464
14:56298925	.	G	A	intergenic	.	.	LINC00520;PELI2	.	0.0988	0.09956	0.9915	0.7463
14:56299097	.	G	T	intergenic	.	.	LINC00520;PELI2	.	0.2454	0.2341	1.064	0.0007915
14:56299102	rs77332555	C	T	intergenic	.	.	LINC00520;PELI2	0.3436	0.3686	0.3636	1.022	0.186
14:56299773	rs74323485	A	C	intergenic	.	.	LINC00520;PELI2	0.3442	0.3686	0.3636	1.022	0.189
14:56299810	.	G	A	intergenic	.	.	LINC00520;PELI2	.	0.09883	0.09956	0.9919	0.7573
14:56300351	.	C	T	intergenic	.	.	LINC00520;PELI2	.	0.3067	0.2966	1.049	0.005058
14:56300374	rs8011441	C	T	intergenic	.	.	LINC00520;PELI2	0.3863	0.4175	0.4177	0.999	0.9502
14:56300720	rs12587196	C	T	intergenic	.	.	LINC00520;PELI2	0.0782	0.06124	0.0624	0.9802	0.5417
14:56301222	rs79164920	G	A	intergenic	.	.	LINC00520;PELI2	0.0569	0.04652	0.04777	0.9725	0.4547
14:56301414	rs12892029	C	T	intergenic	.	.	LINC00520;PELI2	0.0437	0.04894	0.05414	0.899	0.002964
14:56301847	rs55987372	C	T	intergenic	.	.	LINC00520;PELI2	0.4225	0.4301	0.426	1.017	0.2938
14:56302174	rs35201150	A	G	intergenic	.	.	LINC00520;PELI2	0.0426	0.04894	0.05414	0.899	0.002964
14:56302461	.	C	G	intergenic	.	.	LINC00520;PELI2	.	0.1199	0.1198	1.001	0.9717
14:56302520	rs10140629	G	A	intergenic	.	.	LINC00520;PELI2	0.0126	0.0166	0.01661	0.999	0.9877
14:56302635	.	G	A	intergenic	.	.	LINC00520;PELI2	.	0.2479	0.2363	1.065	0.0006125
14:56302744	rs34096981	C	T	intergenic	.	.	LINC00520;PELI2	0.3184	0.2733	0.2837	0.9496	0.003349
14:56302884	rs11625150	A	G	intergenic	.	.	LINC00520;PELI2	0.443	0.3856	0.4024	0.9321	1.36e-05
14:56302893	rs11625254	G	A	intergenic	.	.	LINC00520;PELI2	0.2704	0.2994	0.2926	1.033	0.05864
14:56303054	rs67039078	C	T	intergenic	.	.	LINC00520;PELI2	0.4227	0.4302	0.4259	1.018	0.2723
14:56303187	rs145488517	A	G	intergenic	.	.	LINC00520;PELI2	0.0095	0.01012	0.0109	0.9282	0.3374
14:56303262	.	G	A	intergenic	.	.	LINC00520;PELI2	.	0.2454	0.2339	1.065	0.0006376
14:56303417	rs12883012	A	T	intergenic	.	.	LINC00520;PELI2	0.3648	0.3243	0.34	0.9318	2.55e-05
14:56303438	.	C	T	intergenic	.	.	LINC00520;PELI2	.	0.09846	0.09937	0.9899	0.7007
14:56303505	.	C	T	intergenic	.	.	LINC00520;PELI2	.	0.2455	0.2339	1.065	0.000611
14:56303765	rs10144024	C	T	intergenic	.	.	LINC00520;PELI2	0.0126	0.0166	0.01658	1.001	0.9899
14:56304008	rs11627256	A	G	intergenic	.	.	LINC00520;PELI2	0.3474	0.3686	0.3634	1.022	0.1768
14:56304239	.	G	A	intergenic	.	.	LINC00520;PELI2	.	0.2454	0.234	1.065	0.0006998
14:56304304	rs2105058	A	G	intergenic	.	.	LINC00520;PELI2	0.3208	0.2752	0.2858	0.9491	0.002961
14:56304383	rs12890121	T	G	intergenic	.	.	LINC00520;PELI2	0.3211	0.2752	0.2858	0.9488	0.002796
14:56304824	rs67573395	T	A	intergenic	.	.	LINC00520;PELI2	0.423	0.4304	0.4259	1.018	0.2525
14:56305121	rs4901607	A	G	intergenic	.	.	LINC00520;PELI2	0.4228	0.4298	0.4252	1.019	0.2391
14:56305129	rs34663121	G	A	intergenic	.	.	LINC00520;PELI2	0.3208	0.2754	0.2859	0.9492	0.003045
14:56305443	rs12894971	G	A	intergenic	.	.	LINC00520;PELI2	0.3921	0.2752	0.2858	0.949	0.002944
14:56305536	rs4901609	T	C	intergenic	.	.	LINC00520;PELI2	0.4225	0.4303	0.4259	1.018	0.2537
14:56305850	rs67462753	G	C	intergenic	.	.	LINC00520;PELI2	0.0783	0.06124	0.06226	0.9826	0.5918
14:56306218	rs61977809	C	G	intergenic	.	.	LINC00520;PELI2	0.4424	0.3855	0.4025	0.9312	1.04e-05
14:56306256	rs71413585	C	T	intergenic	.	.	LINC00520;PELI2	0.4425	0.3855	0.4025	0.9312	1.04e-05
14:56306303	rs61977810	C	A	intergenic	.	.	LINC00520;PELI2	0.4402	0.3854	0.4025	0.9311	1e-05
14:56306433	rs61975562	C	G	intergenic	.	.	LINC00520;PELI2	0.4421	0.3854	0.4025	0.9311	1e-05
14:56306513	rs72622474	C	T	intergenic	.	.	LINC00520;PELI2	0.0776	0.06121	0.06238	0.9801	0.5396
14:56306528	rs61975563	G	C	intergenic	.	.	LINC00520;PELI2	0.32	0.275	0.2858	0.948	0.002385
14:56306791	.	T	G	intergenic	.	.	LINC00520;PELI2	.	0.1007	0.1008	0.9996	0.9872
14:56306873	rs141001567	G	A	intergenic	.	.	LINC00520;PELI2	0.0777	0.06083	0.06173	0.9846	0.6382
14:56307022	rs7148038	G	A	intergenic	.	.	LINC00520;PELI2	0.1077	0.1278	0.1165	1.112	1.05e-05
14:56307085	.	C	T	intergenic	.	.	LINC00520;PELI2	.	0.09972	0.1004	0.993	0.7884
14:56307224	rs35192704	C	T	intergenic	.	.	LINC00520;PELI2	0.444	0.388	0.4046	0.9329	1.7e-05
14:56307346	.	C	G	intergenic	.	.	LINC00520;PELI2	.	0.09969	0.1002	0.9941	0.8234
14:56307390	rs67490106	A	G	intergenic	.	.	LINC00520;PELI2	0.444	0.388	0.4047	0.9327	1.59e-05
14:56307478	rs34348798	G	A	intergenic	.	.	LINC00520;PELI2	0.4432	0.388	0.4046	0.9329	1.7e-05
14:56307623	rs34540577	C	T	intergenic	.	.	LINC00520;PELI2	0.3212	0.2777	0.2882	0.9498	0.003358
14:56307712	rs35734475	G	A	intergenic	.	.	LINC00520;PELI2	0.3721	0.3269	0.3426	0.9322	2.8e-05
14:56307949	rs35094937	T	A	intergenic	.	.	LINC00520;PELI2	0.3652	0.3267	0.3424	0.9317	2.41e-05
14:56307984	rs35014061	C	T	intergenic	.	.	LINC00520;PELI2	0.1191	0.1364	0.1254	1.102	3.41e-05
14:56308008	rs4901612	G	C	intergenic	.	.	LINC00520;PELI2	0.0106	0.01009	0.008915	1.133	0.1247
14:56308090	rs12433378	C	G	intergenic	.	.	LINC00520;PELI2	0.1152	0.1363	0.1253	1.101	3.66e-05
14:56308197	rs34535564	T	G	intergenic	.	.	LINC00520;PELI2	0.3656	0.3267	0.3425	0.9316	2.33e-05
14:56308208	.	A	G	intergenic	.	.	LINC00520;PELI2	.	0.1747	0.1759	0.992	0.6992
14:56308223	rs36112734	A	G	intergenic	.	.	LINC00520;PELI2	0.3653	0.3267	0.3425	0.9317	2.43e-05
14:56308303	.	T	C	intergenic	.	.	LINC00520;PELI2	.	0.3113	0.3014	1.048	0.006271
14:56308362	rs36120082	C	G	intergenic	.	.	LINC00520;PELI2	0.3656	0.3267	0.3425	0.9317	2.43e-05
14:56308410	rs2152290	G	A	intergenic	.	.	LINC00520;PELI2	0.3399	0.3619	0.3561	1.025	0.1265
14:56308412	.	C	T	intergenic	.	.	LINC00520;PELI2	.	0.08997	0.09141	0.9827	0.5257
14:56308424	rs34186256	C	T	intergenic	.	.	LINC00520;PELI2	0.3654	0.3268	0.3425	0.9318	2.44e-05
14:56308638	rs7494009	C	T	intergenic	.	.	LINC00520;PELI2	0.3369	0.3619	0.3561	1.025	0.1261
14:56309072	rs2342841	C	T	intergenic	.	.	LINC00520;PELI2	0.0717	0.05729	0.0587	0.9746	0.4462
14:56309091	rs4601950	C	T	intergenic	.	.	LINC00520;PELI2	0.3214	0.2777	0.2882	0.9493	0.003014
14:56309151	rs4340247	A	G	intergenic	.	.	LINC00520;PELI2	0.3659	0.3266	0.3425	0.9311	2.01e-05
14:56309810	rs35986644	C	T	intergenic	.	.	LINC00520;PELI2	0.0165	0.01666	0.01917	0.8668	0.0192
14:56310028	rs17128859	A	G	intergenic	.	.	LINC00520;PELI2	0.0722	0.05698	0.0585	0.9725	0.4109
14:56310418	rs12892971	C	G	intergenic	.	.	LINC00520;PELI2	0.0436	0.04891	0.0542	0.8974	0.002504
14:56310425	rs80003573	C	T	intergenic	.	.	LINC00520;PELI2	0.3399	0.3621	0.3561	1.027	0.1116
14:56310439	rs61975579	G	A	intergenic	.	.	LINC00520;PELI2	0.3223	0.2776	0.2883	0.9488	0.002759
14:56310509	rs4901613	G	T	intergenic	.	.	LINC00520;PELI2	0.0725	0.05695	0.0585	0.9719	0.4004
14:56310958	rs17128862	C	A	intergenic	.	.	LINC00520;PELI2	0.0437	0.04891	0.0542	0.8974	0.002504
14:56311121	rs543648893	A	G	intergenic	.	.	LINC00520;PELI2	0.0029	0.002317	0.002292	1.011	0.9472
14:56311198	.	C	T	intergenic	.	.	LINC00520;PELI2	.	0.08997	0.09147	0.982	0.5096
14:56311652	rs11620875	G	A	intergenic	.	.	LINC00520;PELI2	0.3222	0.2777	0.2883	0.9487	0.002703
14:56311696	.	A	G	intergenic	.	.	LINC00520;PELI2	.	0.09042	0.09172	0.9843	0.5649
14:56311771	rs59948381	G	A	intergenic	.	.	LINC00520;PELI2	0.3393	0.3621	0.3559	1.028	0.09726
14:56312006	rs183024628	G	T	intergenic	.	.	LINC00520;PELI2	0.0094	0.006169	0.007387	0.8341	0.06123
14:56312093	rs186845384	C	G	intergenic	.	.	LINC00520;PELI2	0.0093	0.0061	0.007358	0.828	0.05242
14:56312111	.	C	T	intergenic	.	.	LINC00520;PELI2	.	0.09001	0.09147	0.9824	0.5193
14:56312118	rs11621920	G	A	intergenic	.	.	LINC00520;PELI2	0.339	0.3622	0.3559	1.028	0.0934
14:56312303	rs11621929	C	A	intergenic	.	.	LINC00520;PELI2	0.3388	0.3622	0.3564	1.025	0.1291
14:56312723	.	C	T	intergenic	.	.	LINC00520;PELI2	.	0.3682	0.3799	0.9514	0.002261
14:56312800	rs17253890	T	G	intergenic	.	.	LINC00520;PELI2	0.2549	0.2681	0.2627	1.028	0.1177
14:56312909	rs999817	G	A	intergenic	.	.	LINC00520;PELI2	0.322	0.2777	0.2883	0.9491	0.002879
14:56313057	rs2152287	A	G	intergenic	.	.	LINC00520;PELI2	0.3213	0.2777	0.2883	0.9491	0.002879
14:56313111	rs8014567	C	T	intergenic	.	.	LINC00520;PELI2	0.129	0.1094	0.1079	1.016	0.5285
14:56313407	rs76734248	T	C	intergenic	.	.	LINC00520;PELI2	0.3384	0.3621	0.3558	1.028	0.09757
14:56313417	.	T	C	intergenic	.	.	LINC00520;PELI2	.	0.4528	0.4645	0.9543	0.003151
14:56313445	.	A	G	intergenic	.	.	LINC00520;PELI2	.	0.4622	0.4743	0.9525	0.002094
14:56313524	.	A	G	intergenic	.	.	LINC00520;PELI2	.	0.4526	0.4642	0.9541	0.003032
14:56313887	rs149834134	A	G	intergenic	.	.	LINC00520;PELI2	0.0087	0.01295	0.01237	1.048	0.5086
14:56314046	rs11624353	A	T	intergenic	.	.	LINC00520;PELI2	0.3392	0.3625	0.3562	1.028	0.09727
14:56314797	rs72622477	T	G	intergenic	.	.	LINC00520;PELI2	0.0725	0.05712	0.05858	0.9735	0.4274
14:56314911	rs6573066	T	G	intergenic	.	.	LINC00520;PELI2	0.3527	0.3801	0.3741	1.026	0.1198
14:56315109	rs17128869	C	T	intergenic	.	.	LINC00520;PELI2	0.1148	0.1349	0.124	1.101	4.01e-05
14:56315701	rs11625869	A	G	intergenic	.	.	LINC00520;PELI2	0.3215	0.2777	0.2882	0.9493	0.003014
14:56316108	rs148800731	G	A	intergenic	.	.	LINC00520;PELI2	0.0088	0.0091	0.008632	1.055	0.5271
14:56316370	rs75945593	C	T	intergenic	.	.	LINC00520;PELI2	0.0036	0.003613	0.004415	0.8176	0.1097
14:56316536	rs10145894	G	A	intergenic	.	.	LINC00520;PELI2	0.0126	0.01643	0.01647	0.9973	0.9647
14:56316750	rs75436558	C	G	intergenic	.	.	LINC00520;PELI2	0.0108	0.01356	0.01384	0.9798	0.7645
14:56317325	.	C	T	intergenic	.	.	LINC00520;PELI2	.	0.09001	0.09141	0.9831	0.5355
14:56317755	rs17128871	T	C	intergenic	.	.	LINC00520;PELI2	0.0436	0.04887	0.05411	0.8982	0.00274
14:56318353	rs17128875	G	A	intergenic	.	.	LINC00520;PELI2	0.0438	0.04887	0.05411	0.8982	0.00274
14:56318467	rs185791379	G	A	intergenic	.	.	LINC00520;PELI2	0.0082	0.008316	0.007868	1.057	0.5262
14:56319234	rs949453	T	C	intergenic	.	.	LINC00520;PELI2	0.4028	0.4397	0.4377	1.008	0.6094
14:56319288	rs34046901	C	A	intergenic	.	.	LINC00520;PELI2	0.0438	0.04887	0.05414	0.8977	0.002602
14:56319622	rs35109658	G	A	intergenic	.	.	LINC00520;PELI2	0.0437	0.04887	0.05417	0.8972	0.00247
14:56319789	rs59337795	T	C	intergenic	.	.	LINC00520;PELI2	0.0106	0.01012	0.008972	1.13	0.1331
14:56319951	rs7148452	T	G	intergenic	.	.	LINC00520;PELI2	0.3585	0.3909	0.3836	1.031	0.05757
14:56320426	rs58765193	T	G	intergenic	.	.	LINC00520;PELI2	0.0106	0.01026	0.009028	1.138	0.1099
14:56320829	rs61975580	A	G	intergenic	.	.	LINC00520;PELI2	0.3213	0.2775	0.288	0.9495	0.003166
14:56321908	rs144793829	A	T	intergenic	.	.	LINC00520;PELI2	0.0095	0.01005	0.01084	0.9268	0.3288
14:56321991	rs11627778	G	A	intergenic	.	.	LINC00520;PELI2	0.3221	0.2776	0.2881	0.9495	0.003138
14:56322266	rs78694149	A	C	intergenic	.	.	LINC00520;PELI2	0.0123	0.01643	0.01647	0.9973	0.9647
14:56322280	rs76699891	C	T	intergenic	.	.	LINC00520;PELI2	0.0123	0.01646	0.0165	0.9976	0.9693
14:56322840	.	G	A	intergenic	.	.	LINC00520;PELI2	.	0.08997	0.09136	0.9834	0.542
14:56323054	rs12437064	A	C	intergenic	.	.	LINC00520;PELI2	0.0106	0.01012	0.008887	1.14	0.1059
14:56323420	rs12590868	G	A	intergenic	.	.	LINC00520;PELI2	0.0437	0.04891	0.05414	0.8983	0.002778
14:56323733	rs35723989	G	T	intergenic	.	.	LINC00520;PELI2	0.0381	0.04356	0.04766	0.91	0.01293
14:56323894	.	A	G	intergenic	.	.	LINC00520;PELI2	.	0.08997	0.09136	0.9834	0.542
14:56324133	rs28789974	A	G	intergenic	.	.	LINC00520;PELI2	0.0152	0.0167	0.0167	1	0.9986
14:56324162	rs12431983	G	T	intergenic	.	.	LINC00520;PELI2	0.0102	0.008861	0.008122	1.092	0.3072
14:56324249	.	C	A	intergenic	.	.	LINC00520;PELI2	.	0.08963	0.0913	0.9799	0.4619
14:56325117	rs28806002	C	T	intergenic	.	.	LINC00520;PELI2	0.0151	0.01646	0.01658	0.9924	0.9024
14:56325157	rs57940664	A	G	intergenic	.	.	LINC00520;PELI2	0.0438	0.04891	0.05414	0.8983	0.002778
14:56326393	rs34948124	G	A	intergenic	.	.	LINC00520;PELI2	0.0435	0.04887	0.05408	0.8987	0.002885
14:56326611	rs116373957	T	C	intergenic	.	.	LINC00520;PELI2	0.0106	0.01029	0.008943	1.152	0.0791
14:56326616	rs112573858	A	G	intergenic	.	.	LINC00520;PELI2	0.3393	0.2961	0.3061	0.9536	0.005768
14:56327032	.	T	G	intergenic	.	.	LINC00520;PELI2	.	0.1069	0.1081	0.9879	0.6339
14:56327110	.	G	A	intergenic	.	.	LINC00520;PELI2	.	0.08997	0.09133	0.9837	0.5503
14:56327465	rs74991086	C	A	intergenic	.	.	LINC00520;PELI2	0.3467	0.3701	0.3642	1.026	0.121
14:56327571	rs112558923	A	G	intergenic	.	.	LINC00520;PELI2	0.3468	0.3701	0.3644	1.025	0.1321
14:56327670	rs35527253	T	A	intergenic	.	.	LINC00520;PELI2	0.3242	0.2796	0.2897	0.9518	0.004762
14:56327847	rs72723577	A	G	intergenic	.	.	LINC00520;PELI2	0.0663	0.05507	0.05734	0.9582	0.2137
14:56328341	rs117687115	C	T	intergenic	.	.	LINC00520;PELI2	0.0029	0.0035	0.003261	1.074	0.6056
14:56329137	rs7154158	T	C	intergenic	.	.	LINC00520;PELI2	0.0969	0.1078	0.09829	1.109	6.87e-05
14:56329140	rs111593520	T	A	intergenic	.	.	LINC00520;PELI2	0.3588	0.3907	0.3833	1.032	0.05398
14:56330442	rs12886283	G	C	intergenic	.	.	LINC00520;PELI2	0.0436	0.04877	0.05408	0.8967	0.00237
14:56330474	rs12887415	T	C	intergenic	.	.	LINC00520;PELI2	0.0437	0.04877	0.05411	0.8962	0.002249
14:56331619	rs36096896	T	C	intergenic	.	.	LINC00520;PELI2	0.3223	0.2778	0.2884	0.949	0.002838
14:56331697	rs8018669	T	C	intergenic	.	.	LINC00520;PELI2	0.4045	0.4427	0.4409	1.007	0.6571
14:56331790	rs8017917	G	A	intergenic	.	.	LINC00520;PELI2	0.1618	0.1599	0.151	1.07	0.002013
14:56332261	rs72723579	C	T	intergenic	.	.	LINC00520;PELI2	0.0812	0.06704	0.06724	0.9967	0.9166
14:56332412	.	G	A	intergenic	.	.	LINC00520;PELI2	.	0.09008	0.0913	0.9853	0.5894
14:56332522	rs72723580	C	T	intergenic	.	.	LINC00520;PELI2	0.0806	0.06782	0.06781	1	0.9956
14:56332992	rs11621835	T	G	intergenic	.	.	LINC00520;PELI2	0.3217	0.2787	0.2898	0.9472	0.001972
14:56333050	rs11626057	C	T	intergenic	.	.	LINC00520;PELI2	0.3224	0.2787	0.2898	0.9472	0.001972
14:56333240	rs2095490	A	G	intergenic	.	.	LINC00520;PELI2	0.0436	0.04884	0.05411	0.8975	0.002567
14:56333513	rs7350721	A	G	intergenic	.	.	LINC00520;PELI2	0.3551	0.3872	0.3793	1.034	0.03897
14:56334296	rs75852762	T	G	intergenic	.	.	LINC00520;PELI2	0.3994	0.4374	0.4343	1.012	0.4357
14:56334343	rs77016397	A	G	intergenic	.	.	LINC00520;PELI2	0.0107	0.01022	0.00883	1.16	0.06825
14:56334823	rs76644767	C	T	intergenic	.	.	LINC00520;PELI2	0.3554	0.3885	0.3801	1.036	0.03052
14:56334877	rs74244824	A	G	intergenic	.	.	LINC00520;PELI2	0.3554	0.3885	0.3801	1.036	0.03052
14:56335268	.	C	A	intergenic	.	.	LINC00520;PELI2	.	0.09008	0.09133	0.9849	0.5808
14:56335350	rs12588231	T	C	intergenic	.	.	LINC00520;PELI2	0.0436	0.04887	0.05411	0.8982	0.00274
14:56335382	rs59783432	T	C	intergenic	.	.	LINC00520;PELI2	0.0977	0.109	0.1004	1.096	0.0003667
14:56335427	rs12590605	C	T	intergenic	.	.	LINC00520;PELI2	0.0436	0.04887	0.05408	0.8987	0.002885
14:56335723	rs141600033	C	G	intergenic	.	.	LINC00520;PELI2	0.013	0.02116	0.01936	1.095	0.1039
14:56336040	rs34190854	G	A	intergenic	.	.	LINC00520;PELI2	0.0438	0.0488	0.05406	0.8979	0.002666
14:56336462	rs8005447	G	A	intergenic	.	.	LINC00520;PELI2	0.3555	0.3886	0.38	1.037	0.02596
14:56336645	rs945272	G	A	intergenic	.	.	LINC00520;PELI2	0.098	0.1089	0.1003	1.095	0.0004104
14:56336754	rs35361184	A	G	intergenic	.	.	LINC00520;PELI2	0.0438	0.04884	0.05408	0.898	0.002703
14:56336837	rs35290945	G	A	intergenic	.	.	LINC00520;PELI2	0.3236	0.2784	0.2896	0.9463	0.001626
14:56337850	rs17128879	C	T	intergenic	.	.	LINC00520;PELI2	0.0437	0.0488	0.05408	0.8974	0.002532
14:56338240	rs35604109	T	C	intergenic	.	.	LINC00520;PELI2	0.0437	0.0488	0.05403	0.8984	0.002808
14:56338305	rs34973073	A	G	intergenic	.	.	LINC00520;PELI2	0.0438	0.0488	0.05403	0.8984	0.002808
14:56338958	rs78615771	T	G	intergenic	.	.	LINC00520;PELI2	0.0155	0.01609	0.01608	1.001	0.9912
14:56339040	rs35847182	G	A	intergenic	.	.	LINC00520;PELI2	0.0436	0.04891	0.05428	0.8959	0.00214
14:56339128	rs34130924	G	C	intergenic	.	.	LINC00520;PELI2	0.0432	0.04894	0.05411	0.8995	0.00312
14:56339644	rs17128880	A	T	intergenic	.	.	LINC00520;PELI2	0.1109	0.1035	0.1096	0.9382	0.0128
14:56339907	rs73274373	C	T	intergenic	.	.	LINC00520;PELI2	0.1099	0.1177	0.1102	1.078	0.002519
14:56339990	rs72723583	C	T	intergenic	.	.	LINC00520;PELI2	0.067	0.05422	0.0544	0.9966	0.9232
14:56339991	.	A	G	intergenic	.	.	LINC00520;PELI2	.	0.3651	0.3599	1.023	0.1634
14:56340067	.	T	C	intergenic	.	.	LINC00520;PELI2	.	0.3451	0.3415	1.016	0.3376
14:56340117	rs56361969	G	T	intergenic	.	.	LINC00520;PELI2	0.1101	0.1167	0.1096	1.073	0.004765
14:56340876	rs8019004	G	A	intergenic	.	.	LINC00520;PELI2	0.1118	0.1036	0.1097	0.938	0.01249
14:56340989	rs4898875	C	T	intergenic	.	.	LINC00520;PELI2	0.0106	0.01029	0.008972	1.149	0.08585
14:56341080	rs12590983	A	G	intergenic	.	.	LINC00520;PELI2	0.1114	0.1036	0.1096	0.9383	0.0129
14:56341221	rs17832491	C	T	intergenic	.	.	LINC00520;PELI2	0.0669	0.05426	0.05448	0.9957	0.9007
14:56341298	rs12588715	T	G	intergenic	.	.	LINC00520;PELI2	0.0444	0.04918	0.0551	0.8869	0.000764
14:56341352	rs28455944	C	T	intergenic	.	.	LINC00520;PELI2	0.0159	0.01697	0.0165	1.029	0.6407
14:56341499	rs28485421	A	G	intergenic	.	.	LINC00520;PELI2	0.0159	0.01697	0.0165	1.029	0.6407
14:56341534	rs17832497	A	G	intergenic	.	.	LINC00520;PELI2	0.3478	0.3776	0.3705	1.031	0.06128
14:56341689	.	T	C	intergenic	.	.	LINC00520;PELI2	.	0.3447	0.3409	1.017	0.3219
14:56342070	rs35787613	C	T	intergenic	.	.	LINC00520;PELI2	0.0443	0.04918	0.05505	0.8879	0.0008551
14:56342569	.	C	T	intergenic	.	.	LINC00520;PELI2	.	0.09502	0.09504	0.9998	0.9936
14:56342635	rs11626729	T	C	intergenic	.	.	LINC00520;PELI2	0.3515	0.3809	0.3743	1.029	0.08171
14:56343277	rs59095254	G	A	intergenic	.	.	LINC00520;PELI2	0.1219	0.1364	0.128	1.076	0.001775
14:56343792	rs74054514	G	A	intergenic	.	.	LINC00520;PELI2	0.1094	0.1161	0.1096	1.067	0.008942
14:56344562	rs12434094	C	T	intergenic	.	.	LINC00520;PELI2	0.0108	0.01053	0.009113	1.157	0.06778
14:56344785	rs34749214	C	T	intergenic	.	.	LINC00520;PELI2	0.0414	0.04625	0.05193	0.8852	0.00089
14:56345118	rs60610953	C	T	intergenic	.	.	LINC00520;PELI2	0.1089	0.1158	0.109	1.07	0.006937
14:56345610	rs35874101	G	A	intergenic	.	.	LINC00520;PELI2	0.0417	0.04621	0.05193	0.8845	0.000827
14:56345650	rs10131701	T	C	intergenic	.	.	LINC00520;PELI2	0.0108	0.01043	0.008943	1.168	0.05396
14:56346085	rs12589557	C	T	intergenic	.	.	LINC00520;PELI2	0.0416	0.04632	0.05196	0.8861	0.0009724
14:56346718	rs34627712	G	A	intergenic	.	.	LINC00520;PELI2	0.0298	0.03248	0.03407	0.9516	0.2605
14:56347427	.	G	T	intergenic	.	.	LINC00520;PELI2	.	0.3991	0.3861	1.056	0.0007642
14:56347449	rs113602024	G	A	intergenic	.	.	LINC00520;PELI2	0.2892	0.2635	0.2691	0.9716	0.1064
14:56348863	rs11844217	G	A	intergenic	.	.	LINC00520;PELI2	0.095	0.09618	0.09642	0.9972	0.9157
14:56349773	rs59251141	C	T	intergenic	.	.	LINC00520;PELI2	0.377	0.3931	0.3946	0.9935	0.6877
14:56349838	rs61001518	C	A	intergenic	.	.	LINC00520;PELI2	0.3752	0.3924	0.3934	0.9957	0.7877
14:56349895	rs35516517	C	T	intergenic	.	.	LINC00520;PELI2	0.376	0.3923	0.3934	0.9952	0.7663
14:56350279	rs11625348	C	T	intergenic	.	.	LINC00520;PELI2	0.2988	0.3364	0.3351	1.006	0.7158
14:56350584	rs6573069	A	G	intergenic	.	.	LINC00520;PELI2	0.076	0.05487	0.05762	0.9495	0.1309
14:56350707	rs8005072	G	A	intergenic	.	.	LINC00520;PELI2	0.0287	0.02457	0.02431	1.011	0.8302
14:56350909	rs147554680	T	C	intergenic	.	.	LINC00520;PELI2	0.0094	0.01295	0.01259	1.029	0.6874
14:56350995	rs556475298	C	T	intergenic	.	.	LINC00520;PELI2	0.0019	0.002522	0.002236	1.128	0.4558
14:56351291	rs74051503	C	T	intergenic	.	.	LINC00520;PELI2	0.0287	0.02467	0.0244	1.012	0.8195
14:56351774	rs4901617	C	T	intergenic	.	.	LINC00520;PELI2	0.0286	0.02471	0.02459	1.005	0.9254
14:56351913	rs73274393	C	A	intergenic	.	.	LINC00520;PELI2	0.2686	0.3055	0.302	1.016	0.3443
14:56352596	rs61975588	G	A	intergenic	.	.	LINC00520;PELI2	0.381	0.3945	0.396	0.994	0.7084
14:56352708	rs2880468	T	A	intergenic	.	.	LINC00520;PELI2	0.4104	0.4208	0.4213	0.9981	0.9053
14:56352784	rs73274402	C	T	intergenic	.	.	LINC00520;PELI2	0.2685	0.3054	0.3022	1.015	0.3788
14:56353032	rs61975589	A	C	intergenic	.	.	LINC00520;PELI2	0.3043	0.3389	0.3379	1.005	0.7811
14:56353227	rs7160789	T	A	intergenic	.	.	LINC00520;PELI2	0.0202	0.01626	0.01636	0.9937	0.9191
14:56353379	rs12437135	A	G	intergenic	.	.	LINC00520;PELI2	0.085	0.06346	0.06625	0.955	0.1511
14:56353465	rs72723590	T	G	intergenic	.	.	LINC00520;PELI2	0.0357	0.03313	0.03532	0.9358	0.1272
14:56353758	rs11629191	C	T	intergenic	.	.	LINC00520;PELI2	0.2984	0.3368	0.3353	1.007	0.6931
14:56354095	rs12323374	C	A	intergenic	.	.	LINC00520;PELI2	0.0285	0.026	0.02522	1.032	0.5278
14:56354464	rs2342844	C	A	intergenic	.	.	LINC00520;PELI2	0.3758	0.3936	0.3945	0.9964	0.8227
14:56354591	rs2342845	C	T	intergenic	.	.	LINC00520;PELI2	0.4109	0.4209	0.4213	0.9985	0.925
14:56354705	rs73276013	A	G	intergenic	.	.	LINC00520;PELI2	0.0762	0.05501	0.05796	0.9461	0.1055
14:56354934	rs7145022	A	G	intergenic	.	.	LINC00520;PELI2	0.0205	0.01667	0.01678	0.9929	0.9079
14:56355102	rs59855506	A	G	intergenic	.	.	LINC00520;PELI2	0.076	0.05531	0.05802	0.9507	0.139
14:56355186	rs57999134	C	T	intergenic	.	.	LINC00520;PELI2	0.0761	0.05511	0.05799	0.9474	0.1147
14:56355327	rs7150012	A	C	intergenic	.	.	LINC00520;PELI2	0.4116	0.4207	0.4213	0.9976	0.8789
14:56355684	rs55807948	A	G	intergenic	.	.	LINC00520;PELI2	0.0765	0.05644	0.05915	0.9514	0.1416
14:56355859	rs6573070	G	A	intergenic	.	.	LINC00520;PELI2	0.0178	0.01377	0.01412	0.9746	0.7027
14:56356921	rs73276024	T	A	intergenic	.	.	LINC00520;PELI2	0.0749	0.05576	0.05847	0.9508	0.139
14:56357181	rs188791621	C	A	intergenic	.	.	LINC00520;PELI2	0.0033	0.003067	0.00399	0.7679	0.05007
14:56357271	rs28639970	C	T	intergenic	.	.	LINC00520;PELI2	0.3841	0.4007	0.4009	0.9991	0.9576
14:56357324	rs57454285	A	T	intergenic	.	.	LINC00520;PELI2	0.0762	0.05596	0.05858	0.9526	0.1533
14:56357465	rs74051507	G	A	intergenic	.	.	LINC00520;PELI2	0.0207	0.01786	0.01741	1.027	0.6628
14:56358096	rs11158063	T	C	intergenic	.	.	LINC00520;PELI2	0.3851	0.4016	0.4017	0.9997	0.9851
14:56358247	rs11158064	G	A	intergenic	.	.	LINC00520;PELI2	0.3854	0.4017	0.4017	1	0.9939
14:56358369	rs11622351	T	C	intergenic	.	.	LINC00520;PELI2	0.3083	0.3451	0.3426	1.011	0.4978
14:56358453	rs11158065	C	A	intergenic	.	.	LINC00520;PELI2	0.3853	0.4014	0.4014	1	0.9917
14:56358819	rs10144949	G	C	intergenic	.	.	LINC00520;PELI2	0.3843	0.4012	0.4015	0.9986	0.93
14:56358841	rs7148125	G	A	intergenic	.	.	LINC00520;PELI2	0.0178	0.0138	0.01412	0.977	0.7303
14:56358999	rs10147379	G	T	intergenic	.	.	LINC00520;PELI2	0.3847	0.4011	0.4016	0.998	0.8987
14:56359431	rs17128889	C	A	intergenic	.	.	LINC00520;PELI2	0.0436	0.04107	0.04307	0.9514	0.206
14:56359698	rs1888574	G	A	intergenic	.	.	LINC00520;PELI2	0.3847	0.4011	0.4016	0.998	0.8987
14:56359837	rs2342846	G	A	intergenic	.	.	LINC00520;PELI2	0.3852	0.4011	0.4016	0.9981	0.9045
14:56360074	rs9652342	C	T	intergenic	.	.	LINC00520;PELI2	0.3852	0.4007	0.4012	0.998	0.9018
14:56360285	rs7148653	G	A	intergenic	.	.	LINC00520;PELI2	0.0765	0.05634	0.05892	0.9535	0.1602
14:56360545	rs4898876	G	C	intergenic	.	.	LINC00520;PELI2	0.0438	0.04103	0.04313	0.9493	0.1863
14:56360548	rs559444612	T	G	intergenic	.	.	LINC00520;PELI2	0.0056	0.004942	0.004613	1.072	0.5456
14:56360892	rs9652283	T	G	intergenic	.	.	LINC00520;PELI2	0.386	0.4028	0.4027	1	0.9861
14:56361294	rs10149042	T	A	intergenic	.	.	LINC00520;PELI2	0.0203	0.01615	0.01633	0.9891	0.8604
14:56361700	rs12433569	C	G	intergenic	.	.	LINC00520;PELI2	0.3845	0.4011	0.4013	0.9991	0.9567
14:56361738	rs35862341	T	C	intergenic	.	.	LINC00520;PELI2	0.0204	0.01615	0.01633	0.9891	0.8604
14:56363380	rs114809711	C	T	intergenic	.	.	LINC00520;PELI2	0.045	0.04219	0.04432	0.9499	0.1859
14:56363444	rs73276039	C	T	intergenic	.	.	LINC00520;PELI2	0.0764	0.05661	0.05895	0.9579	0.2039
14:56363497	rs73276040	G	A	intergenic	.	.	LINC00520;PELI2	0.0762	0.05651	0.05881	0.9585	0.2111
14:56363513	rs79954605	G	A	intergenic	.	.	LINC00520;PELI2	0.0177	0.01377	0.01407	0.9786	0.7482
14:56363736	rs4901618	C	G	intergenic	.	.	LINC00520;PELI2	0.3982	0.4148	0.4135	1.005	0.7364
14:56364425	rs73276047	G	A	intergenic	.	.	LINC00520;PELI2	0.0761	0.05647	0.05895	0.9554	0.1786
14:56364828	rs72723598	C	T	intergenic	.	.	LINC00520;PELI2	0.0452	0.04229	0.04432	0.9523	0.2082
14:56364841	rs11158066	G	A	intergenic	.	.	LINC00520;PELI2	0.3211	0.3574	0.3538	1.016	0.348
14:56365016	rs10873091	C	T	intergenic	.	.	LINC00520;PELI2	0.3974	0.414	0.4129	1.005	0.7711
14:56365407	rs10782429	T	G	intergenic	.	.	LINC00520;PELI2	0.4161	0.4296	0.4279	1.007	0.6677
14:56365461	rs60339096	A	C	intergenic	.	.	LINC00520;PELI2	0.0171	0.0136	0.01378	0.9864	0.8407
14:56365566	rs1952889	T	C	intergenic	.	.	LINC00520;PELI2	0.3414	0.375	0.3707	1.018	0.2665
14:56365690	rs1952888	T	C	intergenic	.	.	LINC00520;PELI2	0.3563	0.3731	0.3693	1.016	0.322
14:56365768	rs142384792	T	G	intergenic	.	.	LINC00520;PELI2	0.0158	0.01707	0.01961	0.8683	0.01697
14:56366002	rs139982972	G	A	intergenic	.	.	LINC00520;PELI2	0.0084	0.008077	0.007981	1.012	0.8914
14:56366205	rs78555186	G	A	intergenic	.	.	LINC00520;PELI2	0.0582	0.06077	0.05938	1.025	0.4587
14:56366909	rs12431769	A	G	intergenic	.	.	LINC00520;PELI2	0.0453	0.04229	0.04432	0.9523	0.2082
14:56367048	rs73276052	T	G	intergenic	.	.	LINC00520;PELI2	0.0762	0.05657	0.05895	0.9573	0.1973
14:56367628	rs117122044	T	A	intergenic	.	.	LINC00520;PELI2	0.0751	0.05419	0.057	0.9479	0.1209
14:56367655	rs11627062	T	A	intergenic	.	.	LINC00520;PELI2	0.2261	0.2515	0.2509	1.003	0.8552
14:56367814	rs4901619	A	G	intergenic	.	.	LINC00520;PELI2	0.4148	0.428	0.4268	1.005	0.7704
14:56368035	rs4901620	G	A	intergenic	.	.	LINC00520;PELI2	0.0622	0.05596	0.05819	0.9595	0.2246
14:56368193	rs116861064	C	T	intergenic	.	.	LINC00520;PELI2	0.0033	0.00317	0.003934	0.8051	0.1055
14:56368377	rs17128903	C	A	intergenic	.	.	LINC00520;PELI2	0.0759	0.05657	0.05898	0.9568	0.1921
14:56368861	rs12436702	T	C	intergenic	.	.	LINC00520;PELI2	0.4151	0.4279	0.4268	1.005	0.7715
14:56369065	rs17128904	C	G	intergenic	.	.	LINC00520;PELI2	0.0759	0.05664	0.05901	0.9575	0.1998
14:56369103	rs28398339	A	G	intergenic	.	.	LINC00520;PELI2	0.3389	0.3708	0.3676	1.014	0.4063
14:56369709	rs1952887	T	A	intergenic	.	.	LINC00520;PELI2	0.4102	0.4273	0.4254	1.008	0.6191
14:56369710	rs2342847	G	C	intergenic	.	.	LINC00520;PELI2	0.4105	0.428	0.4256	1.01	0.5404
14:56369766	rs1952886	T	C	intergenic	.	.	LINC00520;PELI2	0.4129	0.428	0.4256	1.01	0.5394
14:56370654	rs55666559	G	A	intergenic	.	.	LINC00520;PELI2	0.0663	0.0774	0.07452	1.042	0.1683
14:56370657	rs8017971	A	G	intergenic	.	.	LINC00520;PELI2	0.4088	0.4275	0.4254	1.009	0.5886
14:56370667	rs8018542	G	A	intergenic	.	.	LINC00520;PELI2	0.4083	0.4272	0.4253	1.008	0.6171
14:56370697	rs117369061	A	G	intergenic	.	.	LINC00520;PELI2	0.03	0.03578	0.03557	1.006	0.886
14:56370780	rs73276060	G	A	intergenic	.	.	LINC00520;PELI2	0.0758	0.05647	0.05892	0.9559	0.1835
14:56370799	rs6573071	G	A	intergenic	.	.	LINC00520;PELI2	0.0171	0.01353	0.0137	0.9876	0.8546
14:56370925	rs11628495	G	A	intergenic	.	.	LINC00520;PELI2	0.2727	0.3134	0.3074	1.028	0.1022
14:56371149	rs7161237	A	G	intergenic	.	.	LINC00520;PELI2	0.4126	0.4272	0.4253	1.008	0.6346
14:56371174	rs7141168	T	C	intergenic	.	.	LINC00520;PELI2	0.3367	0.3707	0.3664	1.019	0.2581
14:56371566	rs1958823	A	G	intergenic	.	.	LINC00520;PELI2	0.3366	0.3707	0.3664	1.019	0.2613
14:56371655	rs73276063	A	G	intergenic	.	.	LINC00520;PELI2	0.0761	0.05647	0.05887	0.9569	0.1938
14:56371719	rs73276064	C	T	intergenic	.	.	LINC00520;PELI2	0.076	0.05647	0.05887	0.9569	0.1938
14:56372415	rs111432322	C	T	intergenic	.	.	LINC00520;PELI2	0.017	0.01353	0.0137	0.9876	0.8546
14:56372645	rs8009699	G	A	intergenic	.	.	LINC00520;PELI2	0.3657	0.3834	0.3798	1.015	0.3512
14:56373054	rs73276066	C	T	intergenic	.	.	LINC00520;PELI2	0.0757	0.05634	0.05867	0.9579	0.2049
14:56373249	rs73276068	A	G	intergenic	.	.	LINC00520;PELI2	0.076	0.05637	0.05867	0.9585	0.2116
14:56373563	rs80334730	T	C	intergenic	.	.	LINC00520;PELI2	0.0169	0.01346	0.01367	0.9846	0.8203
14:56373780	rs13353142	T	A	intergenic	.	.	LINC00520;PELI2	0.2902	0.3272	0.3212	1.028	0.09995
14:56373802	rs77800378	G	A	intergenic	.	.	LINC00520;PELI2	0.0169	0.0135	0.01367	0.9871	0.8495
14:56373804	rs4898877	A	G	intergenic	.	.	LINC00520;PELI2	0.0457	0.0425	0.04446	0.9539	0.2235
14:56373962	rs112609353	G	A	intergenic	.	.	LINC00520;PELI2	0.0484	0.06281	0.05779	1.093	0.00748
14:56374147	rs10138877	G	A	intergenic	.	.	LINC00520;PELI2	0.3656	0.3836	0.38	1.016	0.3428
14:56374182	rs10138785	C	T	intergenic	.	.	LINC00520;PELI2	0.3665	0.3839	0.3799	1.017	0.3044
14:56374224	rs10138729	A	G	intergenic	.	.	LINC00520;PELI2	0.2905	0.3272	0.3212	1.028	0.1068
14:56374770	rs1958822	A	G	intergenic	.	.	LINC00520;PELI2	0.2906	0.3282	0.322	1.029	0.09118
14:56375165	rs4483776	T	A	intergenic	.	.	LINC00520;PELI2	0.2695	0.31	0.3035	1.031	0.07469
14:56375342	rs4528488	C	T	intergenic	.	.	LINC00520;PELI2	0.2738	0.3134	0.3075	1.028	0.1052
14:56375411	rs60003406	T	A	intergenic	.	.	LINC00520;PELI2	0.0758	0.05647	0.05875	0.9588	0.2155
14:56375528	rs4396451	A	G	intergenic	.	.	LINC00520;PELI2	0.2708	0.3134	0.3074	1.028	0.1022
14:56375533	rs952345	G	A	intergenic	.	.	LINC00520;PELI2	0.2708	0.3134	0.3074	1.028	0.1022
14:56375539	rs1958821	G	C	intergenic	.	.	LINC00520;PELI2	0.017	0.0135	0.01367	0.9871	0.8495
14:56375625	rs57760336	C	G	intergenic	.	.	LINC00520;PELI2	0.0756	0.05661	0.05895	0.9579	0.2039
14:56375642	rs952344	A	G	intergenic	.	.	LINC00520;PELI2	0.2734	0.3134	0.3075	1.028	0.1019
14:56376138	rs2342848	C	T	intergenic	.	.	LINC00520;PELI2	0.4133	0.428	0.4259	1.009	0.5844
14:56376187	rs2342849	A	C	intergenic	.	.	LINC00520;PELI2	0.4123	0.4267	0.4251	1.007	0.6756
14:56376249	rs1112305	C	T	intergenic	.	.	LINC00520;PELI2	0.0759	0.0564	0.0587	0.9586	0.2129
14:56376649	rs13353137	C	T	intergenic	.	.	LINC00520;PELI2	0.2694	0.31	0.3033	1.032	0.06576
14:56376659	rs12435758	A	C	intergenic	.	.	LINC00520;PELI2	0.0461	0.04274	0.04466	0.955	0.2343
14:56377384	rs7155300	C	T	intergenic	.	.	LINC00520;PELI2	0.0215	0.01711	0.01772	0.9651	0.5565
14:56378340	rs1952885	T	C	intergenic	.	.	LINC00520;PELI2	0.3396	0.3716	0.3675	1.018	0.2799
14:56378896	rs187651286	G	A	intergenic	.	.	LINC00520;PELI2	0.0077	0.007839	0.007528	1.042	0.6523
14:56379039	rs10131823	C	T	intergenic	.	.	LINC00520;PELI2	0.27	0.3098	0.304	1.028	0.1086
14:56379213	rs77235466	G	T	intergenic	.	.	LINC00520;PELI2	0.0114	0.01305	0.01259	1.037	0.6053
14:56379501	rs12432219	A	G	intergenic	.	.	LINC00520;PELI2	0.046	0.04216	0.04449	0.9453	0.1475
14:56379556	rs117605564	A	C	intergenic	.	.	LINC00520;PELI2	0.0622	0.07416	0.0735	1.01	0.7488
14:56379595	rs7146524	G	A	intergenic	.	.	LINC00520;PELI2	0.0749	0.05664	0.05881	0.9609	0.2396
14:56379818	.	G	A	intergenic	.	.	LINC00520;PELI2	.	0.4192	0.4154	1.016	0.3345
14:56380030	.	C	T	intergenic	.	.	LINC00520;PELI2	.	0.4155	0.4124	1.013	0.4297
14:56380065	rs12892005	T	C	intergenic	.	.	LINC00520;PELI2	0.1983	0.1756	0.1812	0.9624	0.0631
14:56380087	rs12892017	T	C	intergenic	.	.	LINC00520;PELI2	0.1986	0.1759	0.1821	0.9589	0.04164
14:56380251	rs4901621	G	T	intergenic	.	.	LINC00520;PELI2	0.2538	0.2515	0.2539	0.9874	0.4839
14:56381207	rs12434440	T	C	intergenic	.	.	LINC00520;PELI2	0.1021	0.1076	0.101	1.073	0.006079
14:56381399	rs1952883	A	G	intergenic	.	.	LINC00520;PELI2	0.2712	0.2573	0.2579	0.9967	0.8544
14:56381945	rs78609084	A	T	intergenic	.	.	LINC00520;PELI2	0.1008	0.1054	0.1026	1.03	0.2525
14:56382025	rs76161791	T	C	intergenic	.	.	LINC00520;PELI2	0.1716	0.1804	0.1747	1.04	0.05794
14:56382117	rs7144669	G	A	intergenic	.	.	LINC00520;PELI2	0.178	0.1889	0.1807	1.056	0.007349
14:56382592	rs77836807	C	T	intergenic	.	.	LINC00520;PELI2	0.1009	0.1055	0.1028	1.03	0.2577
14:56385188	rs17090687	T	C	intergenic	.	.	LINC00520;PELI2	0.1779	0.1874	0.1804	1.048	0.02183
14:56386690	rs577898416	T	C	intergenic	.	.	LINC00520;PELI2	0.0013	0.002829	0.002406	1.176	0.2926
14:56386792	rs79729775	T	C	intergenic	.	.	LINC00520;PELI2	0.1714	0.1809	0.1751	1.04	0.05592
14:56386821	rs75096241	C	T	intergenic	.	.	LINC00520;PELI2	0.17	0.1806	0.1747	1.041	0.05341
14:56387158	rs79520804	C	G	intergenic	.	.	LINC00520;PELI2	0.0049	0.005845	0.006317	0.9248	0.4491
14:56387363	rs79827892	T	C	intergenic	.	.	LINC00520;PELI2	0.1659	0.1749	0.1688	1.043	0.04311
14:56387480	rs59916357	G	T	intergenic	.	.	LINC00520;PELI2	0.145	0.1233	0.1311	0.9328	0.003369
14:56387951	rs17090690	T	C	intergenic	.	.	LINC00520;PELI2	0.166	0.1749	0.1688	1.043	0.04195
14:56388735	rs1107097	C	T	intergenic	.	.	LINC00520;PELI2	0.1699	0.1803	0.1746	1.039	0.06305
14:56388941	rs2150509	T	C	intergenic	.	.	LINC00520;PELI2	0.1788	0.19	0.1818	1.056	0.007171
14:56389048	rs2183629	G	C	intergenic	.	.	LINC00520;PELI2	0.0066	0.006646	0.005406	1.231	0.04149
14:56389686	rs874656	T	C	intergenic	.	.	LINC00520;PELI2	0.178	0.1875	0.1806	1.047	0.02364
14:56390772	rs2342851	T	A	intergenic	.	.	LINC00520;PELI2	0.1711	0.1805	0.175	1.039	0.06645
14:56390908	rs2183628	A	G	intergenic	.	.	LINC00520;PELI2	0.1713	0.1806	0.175	1.039	0.06592
14:56391495	rs7146394	G	A	intergenic	.	.	LINC00520;PELI2	0.1708	0.1803	0.1747	1.039	0.06414
14:56391608	rs7146594	G	A	intergenic	.	.	LINC00520;PELI2	0.1706	0.1803	0.1748	1.038	0.0686
14:56392806	rs17090705	T	C	intergenic	.	.	LINC00520;PELI2	0.0698	0.07399	0.07047	1.054	0.08489
14:56392926	rs17090708	C	T	intergenic	.	.	LINC00520;PELI2	0.0694	0.07382	0.07039	1.053	0.09248
14:56393106	rs4898878	A	G	intergenic	.	.	LINC00520;PELI2	0.1641	0.1676	0.1636	1.029	0.1735
14:56393635	rs74466423	C	A	intergenic	.	.	LINC00520;PELI2	0.0047	0.00553	0.006172	0.8955	0.2947
14:56393744	rs12896610	T	G	intergenic	.	.	LINC00520;PELI2	0.0527	0.04543	0.04811	0.9416	0.1082
14:56393844	rs12895656	C	G	intergenic	.	.	LINC00520;PELI2	0.0528	0.0454	0.04814	0.9403	0.1002
14:56394294	rs2183627	T	C	intergenic	.	.	LINC00520;PELI2	0.2354	0.2234	0.2274	0.9774	0.2262
14:56395047	rs9323291	G	A	intergenic	.	.	LINC00520;PELI2	0.1261	0.1044	0.11	0.9426	0.02085
14:56395193	rs7359067	T	C	intergenic	.	.	LINC00520;PELI2	0.2452	0.2232	0.2274	0.9758	0.196
14:56395908	rs79626804	T	A	intergenic	.	.	LINC00520;PELI2	0.0847	0.08738	0.08555	1.023	0.41
14:56397481	rs11158067	C	A	intergenic	.	.	LINC00520;PELI2	0.053	0.04839	0.04992	0.9678	0.371
14:56397721	rs140502067	G	T	intergenic	.	.	LINC00520;PELI2	0.0043	0.004725	0.005881	0.8026	0.04804
14:56398082	rs4901623	T	C	intergenic	.	.	LINC00520;PELI2	0.1441	0.1409	0.1416	0.9942	0.7987
14:56398141	rs4901624	C	G	intergenic	.	.	LINC00520;PELI2	0.0486	0.04332	0.04395	0.9849	0.6939
14:56398379	rs12883260	G	A	intergenic	.	.	LINC00520;PELI2	0.0473	0.04332	0.04398	0.9842	0.681
14:56399814	rs112916240	G	T	intergenic	.	.	LINC00520;PELI2	0.0045	0.004795	0.005968	0.8025	0.04637
14:56400401	rs74855313	A	C	intergenic	.	.	LINC00520;PELI2	0.0947	0.09672	0.09673	0.9999	0.9957
14:56401314	rs7152734	A	G	intergenic	.	.	LINC00520;PELI2	0.1383	0.136	0.1351	1.007	0.755
14:56401419	rs113500789	G	A	intergenic	.	.	LINC00520;PELI2	0.0045	0.004865	0.005968	0.8143	0.06181
14:56401577	rs7153309	A	G	intergenic	.	.	LINC00520;PELI2	0.183	0.156	0.1625	0.9525	0.02421
14:56401679	rs6573072	G	A	intergenic	.	.	LINC00520;PELI2	0.2605	0.2383	0.2425	0.9772	0.2118
14:56401899	rs77559177	C	G	intergenic	.	.	LINC00520;PELI2	0.0773	0.08391	0.08145	1.033	0.2586
14:56401990	rs11624430	C	T	intergenic	.	.	LINC00520;PELI2	0.1426	0.1143	0.1206	0.9409	0.01314
14:56402278	rs8020688	C	A	intergenic	.	.	LINC00520;PELI2	0.2617	0.2386	0.2425	0.9787	0.243
14:56402554	rs11624604	A	G	intergenic	.	.	LINC00520;PELI2	0.2633	0.2389	0.2429	0.9785	0.24
14:56402716	rs11624693	A	G	intergenic	.	.	LINC00520;PELI2	0.1413	0.1142	0.1203	0.9429	0.01679
14:56402741	rs11624789	G	C	intergenic	.	.	LINC00520;PELI2	0.1893	0.1597	0.167	0.9477	0.01204
14:56402961	rs12880907	G	A	intergenic	.	.	LINC00520;PELI2	0.0466	0.04301	0.04542	0.9445	0.1376
14:56403281	rs28401671	G	A	intergenic	.	.	LINC00520;PELI2	0.1368	0.116	0.1216	0.9487	0.03126
14:56403386	rs28622335	G	A	intergenic	.	.	LINC00520;PELI2	0.1427	0.116	0.1215	0.949	0.03213
14:56404424	rs12887338	G	A	intergenic	.	.	LINC00520;PELI2	0.0473	0.04454	0.0465	0.956	0.2354
14:56404451	rs67547219	A	G	intergenic	.	.	LINC00520;PELI2	0.1429	0.1145	0.1208	0.9416	0.01424
14:56404641	rs11850008	A	G	intergenic	.	.	LINC00520;PELI2	0.0859	0.09396	0.08901	1.061	0.02943
14:56405363	rs117300821	A	G	intergenic	.	.	LINC00520;PELI2	0.0102	0.009849	0.009339	1.055	0.5073
14:56405445	rs17090733	G	T	intergenic	.	.	LINC00520;PELI2	0.1432	0.1154	0.1214	0.9442	0.01909
14:56405479	rs944446	T	C	intergenic	.	.	LINC00520;PELI2	0.2617	0.2391	0.2435	0.9761	0.1908
14:56406506	rs12431497	G	A	intergenic	.	.	LINC00520;PELI2	0.0466	0.04294	0.0454	0.9435	0.131
14:56406983	rs17090738	A	G	intergenic	.	.	LINC00520;PELI2	0.0851	0.09372	0.08878	1.061	0.02964
14:56407064	rs12884549	T	C	intergenic	.	.	LINC00520;PELI2	0.1195	0.1238	0.1222	1.015	0.5433
14:56407377	rs1958819	G	A	intergenic	.	.	LINC00520;PELI2	0.0471	0.04431	0.04647	0.9512	0.1882
14:56407540	rs1958818	A	C	intergenic	.	.	LINC00520;PELI2	0.0474	0.04434	0.04644	0.9526	0.2012
14:56407712	rs117815218	G	A	intergenic	.	.	LINC00520;PELI2	0.0089	0.01384	0.01308	1.059	0.402
14:56407916	rs12435656	T	C	intergenic	.	.	LINC00520;PELI2	0.1188	0.1233	0.1222	1.011	0.654
14:56408481	rs1952881	G	A	intergenic	.	.	LINC00520;PELI2	0.275	0.254	0.2566	0.9865	0.4546
14:56408510	rs1952880	A	T	intergenic	.	.	LINC00520;PELI2	0.0472	0.04427	0.04647	0.9505	0.1813
14:56408735	rs7153071	A	G	intergenic	.	.	LINC00520;PELI2	0.0472	0.04431	0.04647	0.9512	0.1882
14:56408882	rs7153880	G	A	intergenic	.	.	LINC00520;PELI2	0.0473	0.04431	0.04647	0.9512	0.1882
14:56409931	rs8021338	C	T	intergenic	.	.	LINC00520;PELI2	0.1183	0.1227	0.1216	1.01	0.6762
14:56409953	rs7161076	T	C	intergenic	.	.	LINC00520;PELI2	0.1185	0.1231	0.1217	1.013	0.5784
14:56410093	rs12436298	C	T	intergenic	.	.	LINC00520;PELI2	0.1181	0.1226	0.1216	1.01	0.6794
14:56410538	rs117034649	T	C	intergenic	.	.	LINC00520;PELI2	0.0673	0.05126	0.05287	0.9679	0.3594
14:56412292	rs4580062	A	G	intergenic	.	.	LINC00520;PELI2	0.0476	0.04454	0.04653	0.9554	0.2287
14:56412411	rs2342852	G	A	intergenic	.	.	LINC00520;PELI2	0.0466	0.04281	0.04528	0.9429	0.1269
14:56412484	rs2342853	G	A	intergenic	.	.	LINC00520;PELI2	0.2733	0.253	0.2552	0.9881	0.5096
14:56412502	rs2880469	G	A	intergenic	.	.	LINC00520;PELI2	0.0465	0.04281	0.04528	0.9429	0.1269
14:56413267	rs1958817	G	A	intergenic	.	.	LINC00520;PELI2	0.0469	0.04407	0.04624	0.9507	0.1847
14:56413766	rs11623085	G	T	intergenic	.	.	LINC00520;PELI2	0.1412	0.1142	0.12	0.9461	0.02418
14:56415237	rs77726984	T	C	intergenic	.	.	LINC00520;PELI2	0.0764	0.08319	0.08108	1.028	0.3308
14:56415459	rs1952879	G	A	intergenic	.	.	LINC00520;PELI2	0.0132	0.01489	0.01327	1.124	0.08094
14:56417310	.	C	T	intergenic	.	.	LINC00520;PELI2	.	0.4165	0.422	0.9778	0.1604
14:56417365	.	T	C	intergenic	.	.	LINC00520;PELI2	.	0.2991	0.3006	0.9928	0.675
14:56417838	.	G	A	intergenic	.	.	LINC00520;PELI2	.	0.3014	0.3022	0.9962	0.8261
14:56417855	rs2183624	G	T	intergenic	.	.	LINC00520;PELI2	0.2575	0.2359	0.2386	0.9854	0.4274
14:56418119	rs10151037	G	T	intergenic	.	.	LINC00520;PELI2	0.142	0.1177	0.1221	0.9593	0.08781
14:56418203	rs10140158	T	C	intergenic	.	.	LINC00520;PELI2	0.143	0.119	0.1237	0.957	0.06929
14:56418575	rs870885	C	G	intergenic	.	.	LINC00520;PELI2	0.1175	0.1215	0.1186	1.027	0.2652
14:56418728	rs870886	C	T	intergenic	.	.	LINC00520;PELI2	0.1174	0.1215	0.1187	1.027	0.2739
14:56418830	rs870887	T	C	intergenic	.	.	LINC00520;PELI2	0.4259	0.4618	0.4586	1.013	0.4121
14:56419712	rs10131814	G	A	intergenic	.	.	LINC00520;PELI2	0.1411	0.1164	0.1211	0.9562	0.06678
14:56419859	rs7146449	T	C	intergenic	.	.	LINC00520;PELI2	0.1176	0.122	0.119	1.029	0.2383
14:56420071	rs11624874	A	C	intergenic	.	.	LINC00520;PELI2	0.1288	0.1083	0.1128	0.9549	0.06735
14:56420626	rs1756617	G	C	intergenic	.	.	LINC00520;PELI2	0.4249	0.461	0.4577	1.013	0.4035
14:56420727	rs12878390	G	A	intergenic	.	.	LINC00520;PELI2	0.1159	0.1216	0.1186	1.029	0.2405
14:56420732	rs35137208	G	A	intergenic	.	.	LINC00520;PELI2	0.116	0.1216	0.1185	1.03	0.2257
14:56421080	rs1982672	C	T	intergenic	.	.	LINC00520;PELI2	0.2585	0.2387	0.2401	0.9923	0.6777
14:56421542	rs11158068	C	T	intergenic	.	.	LINC00520;PELI2	0.2587	0.2396	0.2408	0.9935	0.7235
14:56421765	rs1618626	C	A	intergenic	.	.	LINC00520;PELI2	0.4209	0.4583	0.4543	1.016	0.3061
14:56421990	.	T	C	intergenic	.	.	LINC00520;PELI2	.	0.297	0.2997	0.9875	0.4661
14:56422138	.	C	T	intergenic	.	.	LINC00520;PELI2	.	0.2993	0.302	0.9872	0.456
14:56422148	rs2776510	C	T	intergenic	.	.	LINC00520;PELI2	0.4217	0.4595	0.4552	1.017	0.28
14:56422219	rs10135946	T	C	intergenic	.	.	LINC00520;PELI2	0.1444	0.1195	0.1248	0.9516	0.04004
14:56422458	rs1351406	T	A	intergenic	.	.	LINC00520;PELI2	0.0467	0.04284	0.04409	0.9703	0.4365
14:56423056	.	A	T	intergenic	.	.	LINC00520;PELI2	.	0.4925	0.4934	0.9964	0.8179
14:56423286	rs1212199	T	C	intergenic	.	.	LINC00520;PELI2	0.4335	0.4701	0.467	1.013	0.43
14:56423445	.	A	T	intergenic	.	.	LINC00520;PELI2	.	0.4867	0.4883	0.9935	0.6784
14:56423470	rs74051560	C	T	intergenic	.	.	LINC00520;PELI2	0.006	0.005748	0.004953	1.161	0.168
14:56423536	.	C	T	intergenic	.	.	LINC00520;PELI2	.	0.4867	0.4883	0.9937	0.6889
14:56423652	.	T	C	intergenic	.	.	LINC00520;PELI2	.	0.4908	0.4917	0.9961	0.8056
14:56423793	.	C	G	intergenic	.	.	LINC00520;PELI2	.	0.4894	0.4907	0.9945	0.727
14:56423975	rs73280257	G	A	intergenic	.	.	LINC00520;PELI2	0.0047	0.004016	0.00317	1.268	0.07277
14:56425377	rs56661213	C	T	intergenic	.	.	LINC00520;PELI2	0.0047	0.003947	0.003141	1.257	0.08565
14:56425513	rs141404998	C	T	intergenic	.	.	LINC00520;PELI2	0.0043	0.002943	0.002575	1.143	0.3754
14:56425884	rs79879521	A	G	intergenic	.	.	LINC00520;PELI2	0.0101	0.01084	0.01044	1.038	0.6261
14:56426132	rs73280261	A	C	intergenic	.	.	LINC00520;PELI2	0.0144	0.01455	0.0137	1.063	0.3585
14:56426520	rs73280264	G	A	intergenic	.	.	LINC00520;PELI2	0.0145	0.01469	0.01373	1.071	0.3023
14:56426804	rs56882866	T	A	intergenic	.	.	LINC00520;PELI2	0.0143	0.01469	0.01375	1.069	0.317
14:56426867	rs59228540	A	C	intergenic	.	.	LINC00520;PELI2	0.0145	0.01486	0.01381	1.077	0.2634
14:56426945	rs60744225	C	A	intergenic	.	.	LINC00520;PELI2	0.0146	0.01493	0.01409	1.06	0.377
14:56427104	rs10220710	T	G	intergenic	.	.	LINC00520;PELI2	0.0145	0.01476	0.01375	1.074	0.2835
14:56427159	rs75332358	A	C	intergenic	.	.	LINC00520;PELI2	0.0089	0.01002	0.009764	1.026	0.7433
14:56427417	rs73280270	G	A	intergenic	.	.	LINC00520;PELI2	0.0137	0.01401	0.01308	1.072	0.3065
14:56427471	rs75713619	T	G	intergenic	.	.	LINC00520;PELI2	0.009	0.009986	0.009736	1.026	0.7486
14:56428160	rs7144774	A	C	intergenic	.	.	LINC00520;PELI2	0.0144	0.01489	0.0137	1.089	0.2014
14:56428909	rs79703654	A	G	intergenic	.	.	LINC00520;PELI2	0.0089	0.01002	0.009736	1.029	0.7159
14:56428996	rs12888206	G	A	intergenic	.	.	LINC00520;PELI2	0.0394	0.03561	0.03775	0.9412	0.1501
14:56429603	rs8014158	C	T	intergenic	.	.	LINC00520;PELI2	0.0139	0.01442	0.01327	1.087	0.2147
14:56429686	rs8015469	T	C	intergenic	.	.	LINC00520;PELI2	0.0138	0.01442	0.01325	1.09	0.2033
14:56429860	rs8014649	C	G	intergenic	.	.	LINC00520;PELI2	0.0137	0.01442	0.0133	1.085	0.2265
14:56430345	rs58858839	T	G	intergenic	.	.	LINC00520;PELI2	0.0144	0.01486	0.01373	1.084	0.226
14:56430404	rs60775883	T	C	intergenic	.	.	LINC00520;PELI2	0.0089	0.01002	0.009821	1.02	0.799
14:56430524	rs59791893	C	T	intergenic	.	.	LINC00520;PELI2	0.0145	0.01506	0.01404	1.074	0.2771
14:56431404	rs143188005	T	A	intergenic	.	.	LINC00520;PELI2	0.0094	0.01394	0.01364	1.022	0.7463
14:56431994	rs76591658	C	G	intergenic	.	.	LINC00520;PELI2	0.009	0.01022	0.00999	1.024	0.7671
14:56432818	rs1188148	A	T	intergenic	.	.	LINC00520;PELI2	0.468	0.5002	0.4992	1.004	0.7885
14:56432949	rs7160387	G	A	intergenic	.	.	LINC00520;PELI2	0.0146	0.01513	0.01395	1.086	0.2114
14:56433179	rs8005912	C	A	intergenic	.	.	LINC00520;PELI2	0.1339	0.1096	0.1124	0.9713	0.2474
14:56433269	rs7143380	C	A	intergenic	.	.	LINC00520;PELI2	0.015	0.01629	0.01489	1.096	0.1504
14:56433472	.	C	T	intergenic	.	.	LINC00520;PELI2	.	0.2907	0.2935	0.987	0.4501
14:56433709	rs7145347	T	G	intergenic	.	.	LINC00520;PELI2	0.0147	0.01513	0.01398	1.084	0.2229
14:56433799	.	G	A	intergenic	.	.	LINC00520;PELI2	.	0.4022	0.4076	0.9776	0.1583
14:56434132	rs6573073	C	T	intergenic	.	.	LINC00520;PELI2	0.0204	0.01966	0.01984	0.991	0.8738
14:56434472	rs8013516	T	G	intergenic	.	.	LINC00520;PELI2	0.0203	0.01966	0.01987	0.9896	0.8536
14:56434779	rs8013127	G	A	intergenic	.	.	LINC00520;PELI2	0.0115	0.01036	0.01101	0.9405	0.4251
14:56434866	rs8013293	G	A	intergenic	.	.	LINC00520;PELI2	0.0121	0.01087	0.01163	0.9339	0.3623
14:56435077	rs11850989	A	G	intergenic	.	.	LINC00520;PELI2	0.0204	0.0198	0.02001	0.9894	0.8504
14:56435173	rs58653633	A	G	intergenic	.	.	LINC00520;PELI2	0.0203	0.0198	0.02009	0.9851	0.7908
14:56435556	rs138543079	T	C	intergenic	.	.	LINC00520;PELI2	0.0121	0.01666	0.01595	1.045	0.485
14:56435803	.	G	A	intergenic	.	.	LINC00520;PELI2	.	0.3952	0.3993	0.9831	0.2919
14:56435821	.	A	T	intergenic	.	.	LINC00520;PELI2	.	0.3954	0.3993	0.9837	0.3098
14:56435859	.	G	A	intergenic	.	.	LINC00520;PELI2	.	0.4149	0.4191	0.9829	0.2824
14:56435981	.	G	A	intergenic	.	.	LINC00520;PELI2	.	0.3902	0.3936	0.9855	0.366
14:56436008	.	G	A	intergenic	.	.	LINC00520;PELI2	.	0.3902	0.3936	0.9858	0.3777
14:56436059	.	G	C	intergenic	.	.	LINC00520;PELI2	.	0.3955	0.3992	0.9846	0.3378
14:56436203	.	T	G	intergenic	.	.	LINC00520;PELI2	.	0.4163	0.42	0.9849	0.343
14:56436893	rs8004279	G	C	intergenic	.	.	LINC00520;PELI2	0.0079	0.01026	0.009594	1.07	0.3956
14:56437026	.	T	C	intergenic	.	.	LINC00520;PELI2	.	0.4517	0.4523	0.9977	0.8846
14:56437079	.	A	T	intergenic	.	.	LINC00520;PELI2	.	0.4518	0.4523	0.9981	0.904
14:56437132	.	G	A	intergenic	.	.	LINC00520;PELI2	.	0.3914	0.395	0.9851	0.353
14:56437386	.	T	C	intergenic	.	.	LINC00520;PELI2	.	0.4519	0.4524	0.998	0.9018
14:56437708	rs28459412	T	G	intergenic	.	.	LINC00520;PELI2	0.0189	0.02055	0.02026	1.014	0.7971
14:56437768	rs28713581	A	C	intergenic	.	.	LINC00520;PELI2	0.019	0.02055	0.02029	1.013	0.8168
14:56437827	rs28512335	A	C	intergenic	.	.	LINC00520;PELI2	0.0189	0.02055	0.02029	1.013	0.8168
14:56438249	.	G	A	intergenic	.	.	LINC00520;PELI2	.	0.3912	0.3948	0.9852	0.3559
14:56438367	rs1471547	C	T	intergenic	.	.	LINC00520;PELI2	0.4265	0.4604	0.4578	1.01	0.5106
14:56439178	rs8019982	C	G	intergenic	.	.	LINC00520;PELI2	0.314	0.2753	0.2779	0.9869	0.4546
14:56439202	.	C	T	intergenic	.	.	LINC00520;PELI2	.	0.3742	0.3735	1.003	0.8586
14:56441092	.	C	T	intergenic	.	.	LINC00520;PELI2	.	0.3935	0.3984	0.9795	0.1989
14:56441221	.	C	T	intergenic	.	.	LINC00520;PELI2	.	0.3703	0.3752	0.979	0.1942
14:56441678	rs76784679	G	A	intergenic	.	.	LINC00520;PELI2	0.0069	0.008929	0.008349	1.07	0.4265
14:56442001	rs78954796	T	C	intergenic	.	.	LINC00520;PELI2	0.0069	0.008793	0.008236	1.068	0.4419
14:56442092	.	G	A	intergenic	.	.	LINC00520;PELI2	.	0.3703	0.3754	0.9787	0.1872
14:56442293	rs118034326	C	T	intergenic	.	.	LINC00520;PELI2	0.0069	0.008895	0.008292	1.073	0.4076
14:56442412	.	G	A	intergenic	.	.	LINC00520;PELI2	.	0.3649	0.3655	0.9974	0.8717
14:56442592	rs12882780	G	T	intergenic	.	.	LINC00520;PELI2	0.101	0.1121	0.112	1	0.9869
14:56443202	rs76982831	C	G	intergenic	.	.	LINC00520;PELI2	0.0228	0.0182	0.01678	1.086	0.1705
14:56443673	rs1203011	T	G	intergenic	.	.	LINC00520;PELI2	0.4422	0.4893	0.482	1.03	0.06345
14:56444668	.	G	A	intergenic	.	.	LINC00520;PELI2	.	0.4543	0.4606	0.9749	0.109
14:56444816	.	G	A	intergenic	.	.	LINC00520;PELI2	.	0.4543	0.4606	0.9748	0.1074
14:56444909	rs1188181	G	A	intergenic	.	.	LINC00520;PELI2	0.4068	0.4411	0.4334	1.032	0.05033
14:56445089	rs1188180	G	T	intergenic	.	.	LINC00520;PELI2	0.4067	0.441	0.4332	1.032	0.04671
14:56445406	rs1188179	C	T	intergenic	.	.	LINC00520;PELI2	0.4071	0.441	0.4332	1.032	0.04591
14:56445897	.	T	A	intergenic	.	.	LINC00520;PELI2	.	0.4514	0.4587	0.971	0.06401
14:56445904	rs34036456	A	G	intergenic	.	.	LINC00520;PELI2	0.0986	0.1031	0.1047	0.9824	0.4941
14:56446044	.	C	T	intergenic	.	.	LINC00520;PELI2	.	0.4541	0.4609	0.9731	0.08553
14:56446157	rs1188176	T	A	intergenic	.	.	LINC00520;PELI2	0.4069	0.4413	0.4335	1.032	0.04606
14:56446256	rs1542577	A	G	intergenic	.	.	LINC00520;PELI2	0.0986	0.1031	0.1047	0.9833	0.5165
14:56446646	rs1188175	C	T	intergenic	.	.	LINC00520;PELI2	0.4067	0.4406	0.4328	1.033	0.04437
14:56446902	.	T	G	intergenic	.	.	LINC00520;PELI2	.	0.4545	0.4611	0.9735	0.08988
14:56446962	.	T	A	intergenic	.	.	LINC00520;PELI2	.	0.4542	0.4609	0.9734	0.08901
14:56447234	.	C	T	intergenic	.	.	LINC00520;PELI2	.	0.4511	0.4585	0.9705	0.05916
14:56447608	rs8015854	A	G	intergenic	.	.	LINC00520;PELI2	0.1328	0.0972	0.0988	0.982	0.4954
14:56447778	.	T	G	intergenic	.	.	LINC00520;PELI2	.	0.4554	0.4638	0.9668	0.03326
14:56448520	.	T	C	intergenic	.	.	LINC00520;PELI2	.	0.454	0.4612	0.9716	0.06939
14:56448775	.	C	G	intergenic	.	.	LINC00520;PELI2	.	0.4537	0.4607	0.9723	0.07645
14:56448887	.	T	C	intergenic	.	.	LINC00520;PELI2	.	0.454	0.4612	0.9715	0.06807
14:56448934	.	T	C	intergenic	.	.	LINC00520;PELI2	.	0.454	0.4612	0.9712	0.06571
14:56450046	.	C	G	intergenic	.	.	LINC00520;PELI2	.	0.3536	0.3596	0.974	0.1103
14:56450268	.	A	G	intergenic	.	.	LINC00520;PELI2	.	0.4581	0.466	0.9691	0.04749
14:56451326	rs34467825	G	T	intergenic	.	.	LINC00520;PELI2	0.0959	0.1011	0.1022	0.9879	0.6412
14:56451412	.	G	A	intergenic	.	.	LINC00520;PELI2	.	0.4528	0.4602	0.9706	0.05944
14:56451593	.	C	A	intergenic	.	.	LINC00520;PELI2	.	0.4511	0.4586	0.9702	0.05651
14:56451942	rs1188163	G	A	intergenic	.	.	LINC00520;PELI2	0.3942	0.4342	0.4264	1.032	0.04523
14:56451963	.	G	A	intergenic	.	.	LINC00520;PELI2	.	0.459	0.4652	0.9753	0.1141
14:56452031	rs1188161	A	G	intergenic	.	.	LINC00520;PELI2	0.4054	0.4446	0.4376	1.029	0.07588
14:56452523	.	C	T	intergenic	.	.	LINC00520;PELI2	.	0.4316	0.4356	0.9838	0.3051
14:56453417	.	G	A	intergenic	.	.	LINC00520;PELI2	.	0.4305	0.4348	0.9827	0.2736
14:56453857	rs35257549	G	A	intergenic	.	.	LINC00520;PELI2	0.0936	0.09614	0.0986	0.9724	0.2937
14:56453873	rs35408298	T	C	intergenic	.	.	LINC00520;PELI2	0.0929	0.09529	0.09767	0.9731	0.3081
14:56453962	.	T	C	intergenic	.	.	LINC00520;PELI2	.	0.4337	0.4387	0.9799	0.2025
14:56454058	rs34334073	C	A	intergenic	.	.	LINC00520;PELI2	0.0934	0.09614	0.0986	0.9724	0.2937
14:56454074	.	T	C	intergenic	.	.	LINC00520;PELI2	.	0.4333	0.4385	0.9791	0.185
14:56454096	rs35829669	G	C	intergenic	.	.	LINC00520;PELI2	0.094	0.09614	0.0986	0.9724	0.2937
14:56454140	.	C	A	intergenic	.	.	LINC00520;PELI2	.	0.3312	0.335	0.9833	0.3147
14:56454589	rs12880666	G	A	intergenic	.	.	LINC00520;PELI2	0.0945	0.09815	0.1	0.9793	0.4297
14:56454787	rs139503328	A	G	intergenic	.	.	LINC00520;PELI2	0.004	0.004192	0.004896	0.8556	0.1865
14:56454796	rs12880724	C	G	intergenic	.	.	LINC00520;PELI2	0.0936	0.09614	0.0986	0.9724	0.2937
14:56454897	rs71413587	T	C	intergenic	.	.	LINC00520;PELI2	0.0938	0.09614	0.0986	0.9724	0.2937
14:56459990	rs71421413	T	A	intergenic	.	.	LINC00520;PELI2	0.0871	0.09168	0.09277	0.987	0.6321
14:56460285	rs12883824	C	G	intergenic	.	.	LINC00520;PELI2	0.0867	0.09164	0.09277	0.9866	0.6215
14:56460374	rs12884248	G	A	intergenic	.	.	LINC00520;PELI2	0.0869	0.09164	0.09277	0.9866	0.6215
14:56460679	rs12884345	A	C	intergenic	.	.	LINC00520;PELI2	0.0878	0.09359	0.09424	0.9923	0.7754
14:56460686	.	G	A	intergenic	.	.	LINC00520;PELI2	.	0.4308	0.4358	0.9797	0.1992
14:56461391	rs140923420	G	A	intergenic	.	.	LINC00520;PELI2	0.0251	0.02093	0.02128	0.9829	0.7533
14:56461509	rs76208677	C	T	intergenic	.	.	LINC00520;PELI2	0.087	0.09178	0.09289	0.9869	0.6289
14:56461767	rs74938542	A	G	intergenic	.	.	LINC00520;PELI2	0.0871	0.09164	0.09274	0.9869	0.6303
14:56462082	.	G	A	intergenic	.	.	LINC00520;PELI2	.	0.4304	0.4354	0.9798	0.2006
14:56462899	rs189021308	G	T	intergenic	.	.	LINC00520;PELI2	0.0245	0.02079	0.02117	0.9817	0.7371
14:56462992	rs12880606	G	A	intergenic	.	.	LINC00520;PELI2	0.0939	0.09604	0.09849	0.9725	0.2956
14:56463037	rs12880629	G	A	intergenic	.	.	LINC00520;PELI2	0.094	0.09601	0.09849	0.9721	0.2889
14:56463524	rs1209985	A	G	intergenic	.	.	LINC00520;PELI2	0.4057	0.4425	0.4363	1.026	0.113
14:56463644	rs147177822	T	G	intergenic	.	.	LINC00520;PELI2	0.0936	0.09594	0.0984	0.9723	0.292
14:56463717	rs1188208	G	A	intergenic	.	.	LINC00520;PELI2	0.4056	0.4425	0.4363	1.025	0.1167
14:56463827	rs144049864	C	T	intergenic	.	.	LINC00520;PELI2	0.0937	0.0958	0.0984	0.9708	0.266
14:56464098	rs12886405	G	A	intergenic	.	.	LINC00520;PELI2	0.0938	0.09577	0.09838	0.9707	0.2649
14:56464375	rs12887940	T	C	intergenic	.	.	LINC00520;PELI2	0.0938	0.0959	0.09832	0.9728	0.302
14:56464639	rs12886895	A	T	intergenic	.	.	LINC00520;PELI2	0.0935	0.09594	0.09832	0.9732	0.3089
14:56464819	rs12887272	A	G	intergenic	.	.	LINC00520;PELI2	0.0933	0.09594	0.09832	0.9732	0.3089
14:56465148	rs1188206	G	C	intergenic	.	.	LINC00520;PELI2	0.4269	0.4595	0.4531	1.026	0.1068
14:56465175	rs12892142	C	A	intergenic	.	.	LINC00520;PELI2	0.093	0.09587	0.09823	0.9734	0.3121
14:56465389	rs12892502	C	A	intergenic	.	.	LINC00520;PELI2	0.0934	0.09597	0.09826	0.9742	0.3276
14:56466139	rs118128865	A	G	intergenic	.	.	LINC00520;PELI2	0.0044	0.002874	0.002491	1.154	0.3485
14:56466523	.	C	T	intergenic	.	.	LINC00520;PELI2	.	0.4281	0.4336	0.9778	0.1585
14:56466574	rs35617029	G	T	intergenic	.	.	LINC00520;PELI2	0.0936	0.09601	0.09826	0.9746	0.3349
14:56466643	rs12878325	C	T	intergenic	.	.	LINC00520;PELI2	0.094	0.09594	0.09826	0.9738	0.3204
14:56466994	rs1188204	T	C	intergenic	.	.	LINC00520;PELI2	0.4063	0.4431	0.4364	1.027	0.09147
14:56467126	rs71412702	G	C	intergenic	.	.	LINC00520;PELI2	0.0303	0.03088	0.03263	0.9445	0.2058
14:56467547	rs12883777	C	T	intergenic	.	.	LINC00520;PELI2	0.0936	0.09584	0.09821	0.9733	0.3109
14:56467692	rs12885303	T	C	intergenic	.	.	LINC00520;PELI2	0.0937	0.09587	0.09821	0.9737	0.3179
14:56468386	rs12889395	C	T	intergenic	.	.	LINC00520;PELI2	0.0936	0.09607	0.09823	0.9757	0.356
14:56468546	rs12889609	C	T	intergenic	.	.	LINC00520;PELI2	0.0942	0.09628	0.09863	0.9736	0.3156
14:56468547	rs1188203	G	A	intergenic	.	.	LINC00520;PELI2	0.4051	0.4417	0.4355	1.025	0.1144
14:56468867	rs12890551	G	A	intergenic	.	.	LINC00520;PELI2	0.0942	0.09618	0.0984	0.975	0.3415
14:56469183	.	G	T	intergenic	.	.	LINC00520;PELI2	.	0.4537	0.4587	0.98	0.2036
14:56469277	rs8020266	G	A	intergenic	.	.	LINC00520;PELI2	0.0184	0.02559	0.02278	1.127	0.02015
14:56469604	.	T	C	intergenic	.	.	LINC00520;PELI2	.	0.4492	0.4525	0.9869	0.4056
14:56470021	rs1211177	C	G	intergenic	.	.	LINC00520;PELI2	0.4318	0.4574	0.4536	1.015	0.333
14:56470119	rs75056848	G	A	intergenic	.	.	LINC00520;PELI2	0.0151	0.01847	0.01774	1.042	0.4897
14:56470406	rs1212974	A	G	intergenic	.	.	LINC00520;PELI2	0.4329	0.4578	0.4535	1.017	0.2767
14:56470525	rs1201387	T	C	intergenic	.	.	LINC00520;PELI2	0.4325	0.4579	0.4535	1.018	0.266
14:56470732	rs1188200	A	G	intergenic	.	.	LINC00520;PELI2	0.4315	0.4572	0.453	1.017	0.2846
14:56471060	rs1188199	G	A	intergenic	.	.	LINC00520;PELI2	0.4318	0.4578	0.4533	1.018	0.2527
14:56471072	rs1188198	T	C	intergenic	.	.	LINC00520;PELI2	0.4317	0.4577	0.4533	1.018	0.2563
14:56471599	rs12896789	C	T	intergenic	.	.	LINC00520;PELI2	0.0956	0.09635	0.09922	0.9679	0.2202
14:56471705	rs1188196	G	T	intergenic	.	.	LINC00520;PELI2	0.4325	0.4581	0.4532	1.02	0.2158
14:56471772	.	T	C	intergenic	.	.	LINC00520;PELI2	.	0.424	0.4276	0.9852	0.3522
14:56472037	rs76425075	T	C	intergenic	.	.	LINC00520;PELI2	0.0165	0.01663	0.01636	1.017	0.7858
14:56472121	rs1188194	C	T	intergenic	.	.	LINC00520;PELI2	0.4319	0.457	0.4516	1.022	0.1731
14:56472487	.	T	C	intergenic	.	.	LINC00520;PELI2	.	0.4479	0.4502	0.991	0.5691
14:56472606	rs922655	C	T	intergenic	.	.	LINC00520;PELI2	0.4313	0.457	0.4517	1.021	0.1805
14:56472707	rs2086424	C	A	intergenic	.	.	LINC00520;PELI2	0.0919	0.09478	0.09764	0.9676	0.2196
14:56472715	.	C	T	intergenic	.	.	LINC00520;PELI2	.	0.4453	0.4483	0.988	0.4468
14:56472738	.	C	G	intergenic	.	.	LINC00520;PELI2	.	0.4481	0.4507	0.9896	0.5121
14:56472895	rs2101072	C	G	intergenic	.	.	LINC00520;PELI2	0.092	0.09478	0.09764	0.9676	0.2196
14:56473035	.	A	T	intergenic	.	.	LINC00520;PELI2	.	0.4267	0.4307	0.9838	0.3071
14:56473049	rs11622704	G	A	intergenic	.	.	LINC00520;PELI2	0.128	0.09495	0.09422	1.009	0.7508
14:56474365	rs61588539	C	G	intergenic	.	.	LINC00520;PELI2	0.017	0.01755	0.01692	1.038	0.5413
14:56474458	rs116102466	G	T	intergenic	.	.	LINC00520;PELI2	0.0169	0.01752	0.01692	1.036	0.5633
14:56474502	rs12893970	G	A	intergenic	.	.	LINC00520;PELI2	0.0921	0.09478	0.0977	0.967	0.2107
14:56474986	.	C	T	intergenic	.	.	LINC00520;PELI2	.	0.427	0.4309	0.9839	0.3086
14:56475007	rs115708222	G	A	intergenic	.	.	LINC00520;PELI2	0.017	0.01752	0.01692	1.036	0.5633
14:56475078	rs58894004	G	A	intergenic	.	.	LINC00520;PELI2	0.0169	0.01752	0.01692	1.036	0.5633
14:56475371	rs1211455	C	T	intergenic	.	.	LINC00520;PELI2	0.4273	0.4528	0.4468	1.025	0.1243
14:56475440	rs12879222	G	T	intergenic	.	.	LINC00520;PELI2	0.0103	0.009883	0.01044	0.9459	0.4804
14:56475474	rs1212200	G	C	intergenic	.	.	LINC00520;PELI2	0.4287	0.453	0.447	1.024	0.1275
14:56475499	rs141340953	T	C	intergenic	.	.	LINC00520;PELI2	0.0156	0.01888	0.01806	1.047	0.4377
14:56475550	rs57872439	T	C	intergenic	.	.	LINC00520;PELI2	0.017	0.01752	0.01684	1.041	0.5083
14:56475741	.	A	G	intergenic	.	.	LINC00520;PELI2	.	0.4474	0.45	0.9896	0.5116
14:56475749	rs60179208	T	G	intergenic	.	.	LINC00520;PELI2	0.017	0.01752	0.0169	1.037	0.5447
14:56476011	.	G	A	intergenic	.	.	LINC00520;PELI2	.	0.4277	0.4313	0.9854	0.3582
14:56476085	rs78229010	C	T	intergenic	.	.	LINC00520;PELI2	0.0171	0.01752	0.0169	1.037	0.5447
14:56476171	.	G	C	intergenic	.	.	LINC00520;PELI2	.	0.4298	0.433	0.9871	0.415
14:56476361	.	G	T	intergenic	.	.	LINC00520;PELI2	.	0.4297	0.433	0.9868	0.4051
14:56476947	rs148313965	C	T	intergenic	.	.	LINC00520;PELI2	0.0171	0.01748	0.0169	1.035	0.5668
14:56477667	rs143096914	C	T	intergenic	.	.	LINC00520;PELI2	0.017	0.01755	0.0169	1.04	0.523
14:56477674	rs146146446	T	A	intergenic	.	.	LINC00520;PELI2	0.017	0.01755	0.0169	1.04	0.523
14:56478174	.	T	C	intergenic	.	.	LINC00520;PELI2	.	0.4339	0.4379	0.9838	0.3043
14:56478194	rs117697867	C	G	intergenic	.	.	LINC00520;PELI2	0.017	0.01755	0.0169	1.04	0.523
14:56478230	rs80195396	T	A	intergenic	.	.	LINC00520;PELI2	0.017	0.01755	0.0169	1.04	0.523
14:56478618	rs77307907	G	A	intergenic	.	.	LINC00520;PELI2	0.0171	0.01755	0.0169	1.04	0.523
14:56478670	rs115262802	T	C	intergenic	.	.	LINC00520;PELI2	0.0164	0.0167	0.01633	1.023	0.7132
14:56479728	rs115654165	G	T	intergenic	.	.	LINC00520;PELI2	0.017	0.01745	0.01687	1.035	0.5703
14:56479972	rs114581757	T	C	intergenic	.	.	LINC00520;PELI2	0.0168	0.01745	0.01687	1.035	0.5703
14:56480075	rs1679815	A	C	intergenic	.	.	LINC00520;PELI2	0.4468	0.4723	0.4656	1.027	0.09323
14:56480168	rs74828991	C	T	intergenic	.	.	LINC00520;PELI2	0.017	0.01745	0.01687	1.035	0.5703
14:56480175	rs1615458	C	A	intergenic	.	.	LINC00520;PELI2	0.4293	0.4545	0.4486	1.024	0.1313
14:56480365	rs77887380	G	A	intergenic	.	.	LINC00520;PELI2	0.0169	0.01745	0.01687	1.035	0.5703
14:56480666	rs12889979	C	G	intergenic	.	.	LINC00520;PELI2	0.0902	0.09273	0.09506	0.973	0.312
14:56480682	rs115551676	G	A	intergenic	.	.	LINC00520;PELI2	0.0169	0.01742	0.01681	1.037	0.5549
14:56485795	rs2928878	G	A	intergenic	.	.	LINC00520;PELI2	0.4293	0.4539	0.4477	1.025	0.1173
14:56486440	rs1679814	T	C	intergenic	.	.	LINC00520;PELI2	0.4473	0.4725	0.4654	1.029	0.0724
14:56486564	rs113579017	G	A	intergenic	.	.	LINC00520;PELI2	0.0782	0.0501	0.05012	0.9995	0.9894
14:56486807	rs11845486	T	A	intergenic	.	.	LINC00520;PELI2	0.017	0.01748	0.0169	1.035	0.5668
14:56486829	rs11849337	A	G	intergenic	.	.	LINC00520;PELI2	0.017	0.01748	0.0169	1.035	0.5668
14:56486931	rs11849395	C	A	intergenic	.	.	LINC00520;PELI2	0.017	0.01748	0.0169	1.035	0.5668
14:56486983	rs11850211	A	G	intergenic	.	.	LINC00520;PELI2	0.017	0.01748	0.0169	1.035	0.5668
14:56487030	rs72709898	G	T	intergenic	.	.	LINC00520;PELI2	0.0189	0.01786	0.01908	0.9351	0.2532
14:56487043	rs11850299	G	C	intergenic	.	.	LINC00520;PELI2	0.0165	0.01673	0.0163	1.027	0.6676
14:56487911	rs117090482	A	G	intergenic	.	.	LINC00520;PELI2	0.0184	0.02536	0.02275	1.117	0.03114
14:56488394	rs1480659	T	C	intergenic	.	.	LINC00520;PELI2	0.4302	0.4557	0.4493	1.026	0.1045
14:56488440	rs1480658	A	G	intergenic	.	.	LINC00520;PELI2	0.4304	0.4548	0.4486	1.025	0.1161
14:56488484	rs143632110	G	A	intergenic	.	.	LINC00520;PELI2	0.0165	0.0167	0.01613	1.036	0.5712
14:56488530	rs1480657	T	C	intergenic	.	.	LINC00520;PELI2	0.4304	0.4557	0.4494	1.026	0.1111
14:56489064	rs1623669	T	C	intergenic	.	.	LINC00520;PELI2	0.4303	0.4554	0.4492	1.025	0.1134
14:56489324	rs77880401	A	G	intergenic	.	.	LINC00520;PELI2	0.0162	0.01581	0.01545	1.024	0.7124
14:56490779	rs1679811	T	G	intergenic	.	.	LINC00520;PELI2	0.4121	0.4262	0.4242	1.008	0.5973
14:56490874	rs1952892	C	T	intergenic	.	.	LINC00520;PELI2	0.4108	0.4256	0.4234	1.009	0.5866
14:56491063	rs1679810	C	T	intergenic	.	.	LINC00520;PELI2	0.4076	0.4224	0.4212	1.005	0.755
14:56491070	rs1679809	G	A	intergenic	.	.	LINC00520;PELI2	0.4078	0.4225	0.4212	1.005	0.7527
14:56491089	rs1756631	G	A	intergenic	.	.	LINC00520;PELI2	0.4123	0.4249	0.4234	1.006	0.7012
14:56491144	.	C	A	intergenic	.	.	LINC00520;PELI2	.	0.4789	0.4787	1.001	0.9497
14:56491154	rs188265539	A	C	intergenic	.	.	LINC00520;PELI2	0.0033	0.008176	0.005298	1.548	1.69e-05
14:56491251	rs1756630	C	T	intergenic	.	.	LINC00520;PELI2	0.4249	0.4443	0.4414	1.012	0.4604
14:56491490	.	C	T	intergenic	.	.	LINC00520;PELI2	.	0.4087	0.41	0.9944	0.7249
14:56491526	rs144077416	T	C	intergenic	.	.	LINC00520;PELI2	0.003	0.002352	0.002462	0.955	0.7752
14:56491828	rs72709900	G	T	intergenic	.	.	LINC00520;PELI2	0.1077	0.08019	0.08069	0.9933	0.8178
14:56491941	rs1756628	G	A	intergenic	.	.	LINC00520;PELI2	0.4289	0.445	0.4416	1.014	0.3939
14:56492504	rs1679807	T	A	intergenic	.	.	LINC00520;PELI2	0.4279	0.4433	0.4406	1.011	0.4913
14:56492554	.	A	G	intergenic	.	.	LINC00520;PELI2	.	0.3398	0.3405	0.9969	0.8512
14:56492662	.	T	C	intergenic	.	.	LINC00520;PELI2	.	0.421	0.4238	0.9885	0.4701
14:56492996	.	C	T	intergenic	.	.	LINC00520;PELI2	.	0.3405	0.3411	0.9975	0.8827
14:56493445	rs1756625	G	A	intergenic	.	.	LINC00520;PELI2	0.416	0.4378	0.434	1.015	0.3354
14:56493469	.	G	A	intergenic	.	.	LINC00520;PELI2	.	0.4186	0.4221	0.9858	0.3725
14:56493834	.	T	G	intergenic	.	.	LINC00520;PELI2	.	0.4202	0.4231	0.9881	0.4537
14:56493917	.	G	A	intergenic	.	.	LINC00520;PELI2	.	0.4191	0.4225	0.9863	0.3886
14:56495179	rs181657102	C	T	intergenic	.	.	LINC00520;PELI2	0.0056	0.005998	0.006877	0.8714	0.1654
14:56495415	rs1679800	G	A	intergenic	.	.	LINC00520;PELI2	0.4284	0.4435	0.4406	1.012	0.4643
14:56495439	rs1756624	T	C	intergenic	.	.	LINC00520;PELI2	0.4285	0.4435	0.4406	1.012	0.459
14:56495525	rs8009701	C	G	intergenic	.	.	LINC00520;PELI2	0.1638	0.1348	0.1353	0.9958	0.8557
14:56495826	rs1756623	C	T	intergenic	.	.	LINC00520;PELI2	0.4292	0.4459	0.4421	1.016	0.327
14:56496320	rs1630156	G	A	intergenic	.	.	LINC00520;PELI2	0.4278	0.4435	0.4406	1.012	0.4696
14:56496434	rs1756622	A	G	intergenic	.	.	LINC00520;PELI2	0.428	0.4435	0.4407	1.011	0.4741
14:56496507	rs35437062	C	T	intergenic	.	.	LINC00520;PELI2	0.0771	0.07842	0.08125	0.9622	0.186
14:56496914	rs143100770	G	C	intergenic	.	.	LINC00520;PELI2	0.0056	0.006032	0.00699	0.8621	0.1328
14:56497076	rs6573075	C	T	intergenic	.	.	LINC00520;PELI2	0.1641	0.1348	0.1352	0.9962	0.8705
14:56497945	rs534834519	A	G	intergenic	.	.	LINC00520;PELI2	0.0057	0.006032	0.006906	0.8728	0.1692
14:56497952	rs12896571	C	T	intergenic	.	.	LINC00520;PELI2	0.0726	0.07457	0.07755	0.9585	0.1554
14:56498054	rs75332360	C	T	intergenic	.	.	LINC00520;PELI2	0.1628	0.1346	0.1352	0.995	0.8292
14:56498070	rs1807814	C	T	intergenic	.	.	LINC00520;PELI2	0.0771	0.07842	0.08125	0.9622	0.186
14:56498143	.	A	G	intergenic	.	.	LINC00520;PELI2	.	0.325	0.3258	0.9963	0.8279
14:56500026	rs1480650	A	G	intergenic	.	.	LINC00520;PELI2	0.2474	0.2169	0.2196	0.9841	0.4021
14:56500331	rs4144405	C	T	intergenic	.	.	LINC00520;PELI2	0.1658	0.1375	0.1373	1.001	0.9602
14:56500558	rs78033588	C	T	intergenic	.	.	LINC00520;PELI2	0.0159	0.01571	0.01568	1.002	0.9737
14:56500867	rs11845096	A	G	intergenic	.	.	LINC00520;PELI2	0.1645	0.1363	0.1366	0.997	0.8957
14:56501133	rs12432868	C	T	intergenic	.	.	LINC00520;PELI2	0.4284	0.4434	0.4405	1.012	0.4635
14:56502520	rs143141096	C	T	intergenic	.	.	LINC00520;PELI2	0.0032	0.003327	0.00271	1.229	0.1722
14:56502527	.	C	T	intergenic	.	.	LINC00520;PELI2	.	0.3402	0.341	0.9963	0.822
14:56502952	rs7158108	A	G	intergenic	.	.	LINC00520;PELI2	0.1655	0.1376	0.1374	1.001	0.9651
14:56503204	rs7142720	T	A	intergenic	.	.	LINC00520;PELI2	0.1655	0.137	0.1368	1.002	0.9324
14:56503377	rs11848490	G	T	intergenic	.	.	LINC00520;PELI2	0.0167	0.01697	0.01687	1.006	0.9182
14:56503772	.	G	C	intergenic	.	.	LINC00520;PELI2	.	0.3404	0.3413	0.9962	0.8187
14:56503838	.	A	T	intergenic	.	.	LINC00520;PELI2	.	0.3394	0.3412	0.9922	0.6378
14:56505268	rs241547	G	A	intergenic	.	.	LINC00520;PELI2	0.1745	0.1509	0.1499	1.008	0.7313
14:56506372	.	T	C	intergenic	.	.	LINC00520;PELI2	.	0.3252	0.3278	0.9883	0.4849
14:56507202	rs241546	C	T	intergenic	.	.	LINC00520;PELI2	0.1742	0.1509	0.1496	1.011	0.6355
14:56507537	rs241545	C	T	intergenic	.	.	LINC00520;PELI2	0.1718	0.1482	0.1472	1.008	0.7243
14:56507568	rs241544	T	C	intergenic	.	.	LINC00520;PELI2	0.1723	0.1482	0.1472	1.008	0.7319
14:56507663	rs17090880	G	A	intergenic	.	.	LINC00520;PELI2	0.0742	0.07535	0.07743	0.971	0.3218
14:56507765	rs17090887	G	T	intergenic	.	.	LINC00520;PELI2	0.0048	0.003783	0.003934	0.9615	0.7581
14:56507800	rs17090892	A	G	intergenic	.	.	LINC00520;PELI2	0.0741	0.07545	0.07746	0.972	0.3395
14:56507922	rs10132204	G	A	intergenic	.	.	LINC00520;PELI2	0.1403	0.1194	0.1153	1.04	0.1102
14:56507983	rs75443346	C	T	intergenic	.	.	LINC00520;PELI2	0.0188	0.01953	0.01862	1.05	0.4012
14:56508491	rs241543	C	T	intergenic	.	.	LINC00520;PELI2	0.1079	0.1087	0.107	1.018	0.485
14:56508657	rs241542	T	C	intergenic	.	.	LINC00520;PELI2	0.4902	0.4778	0.4764	1.006	0.7249
14:56508668	rs241541	T	G	intergenic	.	.	LINC00520;PELI2	0.0486	0.05308	0.049	1.088	0.0218
14:56508934	rs241540	T	C	intergenic	.	.	LINC00520;PELI2	0.0511	0.05513	0.05049	1.097	0.01047
14:56508943	rs241539	G	A	intergenic	.	.	LINC00520;PELI2	0.051	0.05455	0.0501	1.094	0.01357
14:56509378	rs12893526	A	C	intergenic	.	.	LINC00520;PELI2	0.0833	0.08582	0.08519	1.008	0.7759
14:56509431	rs241538	C	T	intergenic	.	.	LINC00520;PELI2	0.0513	0.05445	0.04996	1.095	0.01261
14:56509514	rs241537	G	A	intergenic	.	.	LINC00520;PELI2	0.0514	0.05445	0.04996	1.095	0.01261
14:56509626	rs241536	C	T	intergenic	.	.	LINC00520;PELI2	0.489	0.4776	0.4777	0.9996	0.9819
14:56509837	rs241535	C	G	intergenic	.	.	LINC00520;PELI2	0.0512	0.05441	0.04999	1.094	0.01396
14:56510061	rs241534	C	T	intergenic	.	.	LINC00520;PELI2	0.0513	0.05437	0.04999	1.093	0.01474
14:56510596	rs241533	A	G	intergenic	.	.	LINC00520;PELI2	0.0513	0.05437	0.04993	1.094	0.01341
14:56510764	rs241532	A	G	intergenic	.	.	LINC00520;PELI2	0.0514	0.05441	0.04993	1.095	0.0127
14:56510802	rs241531	T	A	intergenic	.	.	LINC00520;PELI2	0.0513	0.05441	0.04993	1.095	0.0127
14:56510886	rs398280	C	T	intergenic	.	.	LINC00520;PELI2	0.4863	0.4765	0.4763	1.001	0.9537
14:56511038	rs1531682	A	C	intergenic	.	.	LINC00520;PELI2	0.0838	0.08646	0.08567	1.01	0.7197
14:56511252	rs241530	T	C	intergenic	.	.	LINC00520;PELI2	0.051	0.0543	0.04978	1.096	0.01179
14:56511463	rs241529	C	T	intergenic	.	.	LINC00520;PELI2	0.4881	0.4801	0.4788	1.005	0.744
14:56511482	rs142172163	A	T	intergenic	.	.	LINC00520;PELI2	0.0157	0.01919	0.01845	1.041	0.4931
14:56512118	rs241528	T	G	intergenic	.	.	LINC00520;PELI2	0.0516	0.05445	0.05004	1.093	0.01453
14:56512590	.	G	A	intergenic	.	.	LINC00520;PELI2	.	0.388	0.3922	0.9823	0.2698
14:56512919	rs241526	C	T	intergenic	.	.	LINC00520;PELI2	0.4862	0.4762	0.4763	0.9998	0.9912
14:56512970	.	T	C	intergenic	.	.	LINC00520;PELI2	.	0.4436	0.4432	1.002	0.9125
14:56513028	rs241524	A	C	intergenic	.	.	LINC00520;PELI2	0.0516	0.05509	0.05037	1.099	0.009106
14:56513670	rs57178102	G	T	intergenic	.	.	LINC00520;PELI2	0.0045	0.006169	0.005434	1.136	0.2192
14:56514050	rs12587734	A	G	intergenic	.	.	LINC00520;PELI2	0.4867	0.4764	0.4766	0.9994	0.9696
14:56514442	rs12893214	T	C	intergenic	.	.	LINC00520;PELI2	0.0893	0.0914	0.09272	0.9844	0.5662
14:56514679	.	T	C	intergenic	.	.	LINC00520;PELI2	.	0.3819	0.3872	0.978	0.1698
14:56514872	rs434969	T	C	intergenic	.	.	LINC00520;PELI2	0.1448	0.1324	0.1309	1.014	0.563
14:56516779	rs7146622	G	C	intergenic	.	.	LINC00520;PELI2	0.0758	0.07055	0.07095	0.9939	0.8418
14:56518479	rs369464	A	G	intergenic	.	.	LINC00520;PELI2	0.0314	0.03054	0.02856	1.072	0.1381
14:56519046	rs76679583	G	A	intergenic	.	.	LINC00520;PELI2	0.0226	0.02461	0.0251	0.9797	0.6862
14:56519255	rs392398	G	A	intergenic	.	.	LINC00520;PELI2	0.0312	0.03026	0.02822	1.075	0.1233
14:56519324	rs12881117	T	C	intergenic	.	.	LINC00520;PELI2	0.086	0.08278	0.08394	0.9849	0.5955
14:56519933	rs413986	C	T	intergenic	.	.	LINC00520;PELI2	0.0312	0.03026	0.02822	1.075	0.1233
14:56520240	rs1188187	A	G	intergenic	.	.	LINC00520;PELI2	0.3934	0.407	0.4089	0.9923	0.6299
14:56520261	rs1616185	C	T	intergenic	.	.	LINC00520;PELI2	0.3906	0.407	0.4089	0.9919	0.6124
14:56520266	rs1616180	A	G	intergenic	.	.	LINC00520;PELI2	0.3924	0.4091	0.4109	0.9923	0.6315
14:56520536	rs441484	T	C	intergenic	.	.	LINC00520;PELI2	0.0314	0.03026	0.02822	1.075	0.1233
14:56520758	rs12434275	G	T	intergenic	.	.	LINC00520;PELI2	0.1179	0.1047	0.102	1.029	0.2666
14:56521486	.	C	T	intergenic	.	.	LINC00520;PELI2	.	0.3928	0.3944	0.9937	0.6972
14:56521666	rs1309076	C	A	intergenic	.	.	LINC00520;PELI2	0.4866	0.4984	0.5004	0.992	0.6129
14:56521706	rs10483660	G	A	intergenic	.	.	LINC00520;PELI2	0.119	0.1052	0.1026	1.028	0.2786
14:56522061	rs1152455	C	T	intergenic	.	.	LINC00520;PELI2	0.4873	0.4985	0.5005	0.9921	0.616
14:56522296	.	A	G	intergenic	.	.	LINC00520;PELI2	.	0.393	0.3945	0.9936	0.6909
14:56523061	.	T	G	intergenic	.	.	LINC00520;PELI2	.	0.3907	0.3922	0.9935	0.6858
14:56523506	rs379999	T	C	intergenic	.	.	LINC00520;PELI2	0.0309	0.03023	0.02819	1.075	0.1242
14:56523610	rs2776511	G	A	intergenic	.	.	LINC00520;PELI2	0.4883	0.4986	0.5005	0.9928	0.6456
14:56523671	rs146584204	C	T	intergenic	.	.	LINC00520;PELI2	0.008	0.00685	0.006085	1.127	0.2254
14:56524047	rs79883457	A	G	intergenic	.	.	LINC00520;PELI2	0.1178	0.1046	0.1021	1.027	0.3005
14:56524231	rs77350431	T	C	intergenic	.	.	LINC00520;PELI2	0.1181	0.1045	0.1021	1.026	0.3229
14:56524313	rs574684365	G	A	intergenic	.	.	LINC00520;PELI2	0.003	0.002911	0.002464	1.182	0.2903
14:56524602	.	C	G	intergenic	.	.	LINC00520;PELI2	.	0.3934	0.3947	0.9946	0.736
14:56524635	rs143842058	T	C	intergenic	.	.	LINC00520;PELI2	0.012	0.0154	0.01415	1.09	0.1874
14:56524947	rs1756618	C	T	intergenic	.	.	LINC00520;PELI2	0.4872	0.4974	0.4985	0.9955	0.777
14:56525055	rs1679765	G	A	intergenic	.	.	LINC00520;PELI2	0.4863	0.4975	0.4985	0.9961	0.8036
14:56525569	rs398652	G	A	intergenic	.	.	LINC00520;PELI2	0.1496	0.1369	0.1329	1.035	0.1386
14:56526699	rs79982872	A	G	intergenic	.	.	LINC00520;PELI2	0.0354	0.0305	0.0313	0.9737	0.5591
14:56527013	rs79267074	A	G	intergenic	.	.	LINC00520;PELI2	0.0395	0.03851	0.03968	0.9694	0.4461
14:56527105	.	G	A	intergenic	.	.	LINC00520;PELI2	.	0.4234	0.4229	1.002	0.8908
14:56527287	rs79946793	G	A	intergenic	.	.	LINC00520;PELI2	0.1174	0.1041	0.1027	1.015	0.5748
14:56527294	rs76997593	G	A	intergenic	.	.	LINC00520;PELI2	0.1174	0.1041	0.1027	1.015	0.5748
14:56528456	.	C	T	intergenic	.	.	LINC00520;PELI2	.	0.4242	0.4236	1.002	0.8926
14:56528735	rs424579	G	A	intergenic	.	.	LINC00520;PELI2	0.0311	0.03139	0.02904	1.084	0.08147
14:56529313	.	G	T	intergenic	.	.	LINC00520;PELI2	.	0.3918	0.3938	0.9916	0.6016
14:56530093	.	A	G	intergenic	.	.	LINC00520;PELI2	.	0.3918	0.3938	0.9916	0.6005
14:56530514	.	A	G	intergenic	.	.	LINC00520;PELI2	.	0.4236	0.423	1.003	0.8655
14:56530524	.	C	T	intergenic	.	.	LINC00520;PELI2	.	0.3919	0.3937	0.9926	0.6452
14:56530558	rs573555008	A	G	intergenic	.	.	LINC00520;PELI2	0.0032	0.00357	0.003086	1.158	0.292
14:56531389	.	G	A	intergenic	.	.	LINC00520;PELI2	.	0.3933	0.3946	0.9946	0.7393
14:56531714	.	G	C	intergenic	.	.	LINC00520;PELI2	.	0.4248	0.424	1.003	0.8374
14:56531911	.	A	G	intergenic	.	.	LINC00520;PELI2	.	0.3676	0.3688	0.9949	0.753
14:56532788	.	C	T	intergenic	.	.	LINC00520;PELI2	.	0.358	0.3617	0.9842	0.3328
14:56532990	rs442402	A	G	intergenic	.	.	LINC00520;PELI2	0.0528	0.05545	0.05459	1.017	0.6344
14:56533158	.	A	C	intergenic	.	.	LINC00520;PELI2	.	0.3557	0.3599	0.9817	0.2627
14:56534079	.	T	C	intergenic	.	.	LINC00520;PELI2	.	0.3974	0.3998	0.9898	0.5249
14:56534321	rs77608510	G	A	intergenic	.	.	LINC00520;PELI2	0.1153	0.1024	0.1009	1.016	0.5417
14:56535073	rs554463829	C	T	intergenic	.	.	LINC00520;PELI2	0.003	0.003024	0.002591	1.168	0.3072
14:56535111	rs374338	G	C	intergenic	.	.	LINC00520;PELI2	0.1218	0.1226	0.122	1.005	0.8307
14:56535214	rs150130895	C	A	intergenic	.	.	LINC00520;PELI2	0.008	0.007089	0.006226	1.14	0.178
14:56535245	rs72711817	T	C	intergenic	.	.	LINC00520;PELI2	0.0113	0.0153	0.01398	1.096	0.1628
14:56535526	rs66604473	G	A	intergenic	.	.	LINC00520;PELI2	0.0428	0.04788	0.04446	1.081	0.03864
14:56535570	rs140753785	G	A	intergenic	.	.	LINC00520;PELI2	0.0048	0.005245	0.004903	1.07	0.549
14:56536260	rs1152459	G	A	intergenic	.	.	LINC00520;PELI2	0.0264	0.02297	0.02397	0.9573	0.4031
14:56536771	rs395124	T	C	intergenic	.	.	LINC00520;PELI2	0.1096	0.1096	0.1075	1.022	0.3942
14:56538149	rs112602253	G	A	intergenic	.	.	LINC00520;PELI2	0.0701	0.06479	0.06526	0.9922	0.8072
14:56538164	rs401585	A	G	intergenic	.	.	LINC00520;PELI2	0.109	0.1077	0.1059	1.019	0.4625
14:56538190	rs401605	A	G	intergenic	.	.	LINC00520;PELI2	0.1093	0.11	0.1079	1.022	0.3933
14:56538457	rs72711820	A	G	intergenic	.	.	LINC00520;PELI2	0.0065	0.01251	0.01126	1.112	0.1452
14:56539366	rs17090922	A	G	intergenic	.	.	LINC00520;PELI2	0.0124	0.01176	0.01016	1.159	0.05123
14:56539704	rs17090926	G	A	intergenic	.	.	LINC00520;PELI2	0.0699	0.06441	0.06501	0.9902	0.7593
14:56540700	rs377471	G	C	intergenic	.	.	LINC00520;PELI2	0.2471	0.2508	0.2459	1.026	0.1546
14:56540833	rs395470	T	C	intergenic	.	.	LINC00520;PELI2	0.2468	0.251	0.2461	1.027	0.1461
14:56541293	rs387031	T	C	intergenic	.	.	LINC00520;PELI2	0.0967	0.09676	0.09622	1.006	0.8199
14:56541638	rs395643	A	G	intergenic	.	.	LINC00520;PELI2	0.1141	0.114	0.111	1.03	0.234
14:56541964	rs17090934	G	C	intergenic	.	.	LINC00520;PELI2	0.0229	0.02583	0.02672	0.9661	0.4848
14:56542034	rs434713	A	G	intergenic	.	.	LINC00520;PELI2	0.1132	0.1114	0.109	1.025	0.3262
14:56542678	rs17093195	G	A	intergenic	.	.	LINC00520;PELI2	0.0224	0.02525	0.02615	0.9648	0.4735
14:56542734	rs17093198	T	C	intergenic	.	.	LINC00520;PELI2	0.0659	0.06189	0.06201	0.998	0.9508
14:56543375	.	C	A	intergenic	.	.	LINC00520;PELI2	.	0.3545	0.3629	0.9642	0.02705
14:56543901	rs112326114	T	C	intergenic	.	.	LINC00520;PELI2	0.0101	0.008691	0.007868	1.106	0.2492
14:56544028	rs74468469	A	G	intergenic	.	.	LINC00520;PELI2	0.0102	0.008691	0.007868	1.106	0.2492
14:56544385	rs8016777	A	G	intergenic	.	.	LINC00520;PELI2	0.0325	0.03957	0.03657	1.085	0.04658
14:56544660	rs241549	C	T	intergenic	.	.	LINC00520;PELI2	0.4591	0.472	0.4684	1.015	0.3614
14:56544965	rs11852194	T	C	intergenic	.	.	LINC00520;PELI2	0.0316	0.03865	0.0358	1.083	0.05653
14:56545286	rs726768	A	G	intergenic	.	.	LINC00520;PELI2	0.0317	0.03902	0.03611	1.084	0.05226
14:56545460	rs726767	C	T	intergenic	.	.	LINC00520;PELI2	0.0315	0.03865	0.0358	1.083	0.05653
14:56545820	.	T	C	intergenic	.	.	LINC00520;PELI2	.	0.493	0.4981	0.9801	0.2029
14:56545896	rs73287035	C	T	intergenic	.	.	LINC00520;PELI2	0.0649	0.06216	0.06229	0.9978	0.9466
14:56546024	.	C	A	intergenic	.	.	LINC00520;PELI2	.	0.3631	0.3704	0.9692	0.05671
14:56546218	rs10143506	G	A	intergenic	.	.	LINC00520;PELI2	0.0223	0.02539	0.02604	0.9745	0.605
14:56546895	.	C	T	intergenic	.	.	LINC00520;PELI2	.	0.4928	0.4977	0.9805	0.2122
14:56547048	rs78379675	A	G	intergenic	.	.	LINC00520;PELI2	0.0102	0.008827	0.007981	1.107	0.2396
14:56547274	rs11850275	C	T	intergenic	.	.	LINC00520;PELI2	0.0315	0.03868	0.0358	1.084	0.05368
14:56547538	rs8014396	G	A	intergenic	.	.	LINC00520;PELI2	0.0656	0.0622	0.06232	0.9979	0.949
14:56547928	rs72711821	G	A	intergenic	.	.	LINC00520;PELI2	0.0117	0.0154	0.01443	1.068	0.3099
14:56548866	rs74054131	G	A	intergenic	.	.	LINC00520;PELI2	0.0226	0.02542	0.02601	0.9769	0.6402
14:56548918	.	A	C	intergenic	.	.	LINC00520;PELI2	.	0.494	0.4991	0.9797	0.1947
14:56549166	.	A	G	intergenic	.	.	LINC00520;PELI2	.	0.4958	0.5007	0.9806	0.2147
14:56549290	rs17760428	G	C	intergenic	.	.	LINC00520;PELI2	0.0226	0.02536	0.0259	0.9786	0.6656
14:56549579	rs241556	A	G	intergenic	.	.	LINC00520;PELI2	0.4859	0.502	0.4976	1.018	0.2567
14:56549910	rs11158072	A	T	intergenic	.	.	LINC00520;PELI2	0.0664	0.06233	0.06255	0.9964	0.9116
14:56550134	rs78448040	A	T	intergenic	.	.	LINC00520;PELI2	0.0225	0.02536	0.0259	0.9786	0.6656
14:56550420	.	C	T	intergenic	.	.	LINC00520;PELI2	.	0.3631	0.3703	0.9697	0.06089
14:56550642	.	A	G	intergenic	.	.	LINC00520;PELI2	.	0.4926	0.4971	0.9821	0.2535
14:56550762	.	T	C	intergenic	.	.	LINC00520;PELI2	.	0.3657	0.3724	0.9712	0.07477
14:56550930	.	C	T	intergenic	.	.	LINC00520;PELI2	.	0.3565	0.3644	0.9666	0.03894
14:56551152	.	T	C	intergenic	.	.	LINC00520;PELI2	.	0.4577	0.4626	0.9806	0.2157
14:56551194	rs74948439	A	G	intergenic	.	.	LINC00520;PELI2	0.0145	0.01203	0.01109	1.085	0.2665
14:56551314	.	C	T	intergenic	.	.	LINC00520;PELI2	.	0.483	0.4884	0.9786	0.1707
14:56551589	rs78114723	C	T	intergenic	.	.	LINC00520;PELI2	0.0102	0.008895	0.007981	1.116	0.2046
14:56551710	rs10142818	A	C	intergenic	.	.	LINC00520;PELI2	0.0655	0.07539	0.07183	1.054	0.08419
14:56552234	rs11846023	T	C	intergenic	.	.	LINC00520;PELI2	0.0147	0.01425	0.01291	1.105	0.1416
14:56552316	rs139463485	T	C	intergenic	.	.	LINC00520;PELI2	0.0078	0.007259	0.00634	1.146	0.1552
14:56552497	rs75344583	T	C	intergenic	.	.	LINC00520;PELI2	0.0102	0.008895	0.007953	1.12	0.1906
14:56552680	rs1383395	A	C	intergenic	.	.	LINC00520;PELI2	0.0811	0.07678	0.07548	1.019	0.5333
14:56552684	rs55748280	C	A	intergenic	.	.	LINC00520;PELI2	0.0225	0.02532	0.0259	0.9773	0.6458
14:56552858	rs1480652	C	G	intergenic	.	.	LINC00520;PELI2	0.0226	0.02542	0.02601	0.9769	0.6402
14:56553192	rs75307475	A	G	intergenic	.	.	LINC00520;PELI2	0.0102	0.008895	0.007953	1.12	0.1906
14:56553285	rs10483663	G	A	intergenic	.	.	LINC00520;PELI2	0.0664	0.0624	0.06257	0.9971	0.9282
14:56553386	rs8019044	T	A	intergenic	.	.	LINC00520;PELI2	0.0809	0.07678	0.07548	1.019	0.5333
14:56553408	rs8017757	A	G	intergenic	.	.	LINC00520;PELI2	0.0809	0.07682	0.07548	1.019	0.5227
14:56554260	rs10483664	C	T	intergenic	.	.	LINC00520;PELI2	0.081	0.07678	0.07548	1.019	0.5333
14:56554309	rs73287042	G	C	intergenic	.	.	LINC00520;PELI2	0.0806	0.07678	0.07548	1.019	0.5333
14:56554713	rs78520521	C	T	intergenic	.	.	LINC00520;PELI2	0.0102	0.008861	0.007924	1.119	0.1925
14:56554718	rs241565	G	A	intergenic	.	.	LINC00520;PELI2	0.4868	0.5016	0.4975	1.017	0.3001
14:56554979	rs17090962	C	T	intergenic	.	.	LINC00520;PELI2	0.0811	0.07672	0.07545	1.018	0.5458
14:56555075	rs17090964	C	G	intergenic	.	.	LINC00520;PELI2	0.0811	0.07672	0.07548	1.018	0.5548
14:56555321	rs57701314	A	G	intergenic	.	.	LINC00520;PELI2	0.0811	0.07675	0.07548	1.018	0.544
14:56555926	.	G	A	intergenic	.	.	LINC00520;PELI2	.	0.3932	0.3983	0.9788	0.1853
14:56556168	rs61317680	C	G	intergenic	.	.	LINC00520;PELI2	0.1024	0.09982	0.09937	1.005	0.8469
14:56556362	rs1951954	G	A	intergenic	.	.	LINC00520;PELI2	0.1024	0.09982	0.09937	1.005	0.8469
14:56556506	rs17090970	A	C	intergenic	.	.	LINC00520;PELI2	0.0326	0.03425	0.03382	1.013	0.7633
14:56556689	rs1480653	G	A	intergenic	.	.	LINC00520;PELI2	0.1025	0.09972	0.09942	1.003	0.8998
14:56556697	rs1480654	G	A	intergenic	.	.	LINC00520;PELI2	0.102	0.09958	0.09922	1.004	0.879
14:56556775	rs1480655	T	A	intergenic	.	.	LINC00520;PELI2	0.1028	0.09972	0.09942	1.003	0.8998
14:56556822	rs1480656	G	A	intergenic	.	.	LINC00520;PELI2	0.1023	0.09955	0.09922	1.004	0.8904
14:56556970	rs7159290	T	C	intergenic	.	.	LINC00520;PELI2	0.1028	0.09972	0.09939	1.004	0.8903
14:56556991	rs7158316	G	A	intergenic	.	.	LINC00520;PELI2	0.1028	0.09972	0.09939	1.004	0.8903
14:56557163	rs7158199	A	G	intergenic	.	.	LINC00520;PELI2	0.1027	0.09972	0.09934	1.004	0.8714
14:56557185	rs7159691	T	C	intergenic	.	.	LINC00520;PELI2	0.1029	0.09972	0.09931	1.005	0.862
14:56557345	.	C	T	intergenic	.	.	LINC00520;PELI2	.	0.06322	0.06447	0.9793	0.5174
14:56557409	rs7159040	G	A	intergenic	.	.	LINC00520;PELI2	0.1035	0.1001	0.09965	1.005	0.8505
14:56557443	rs7160120	T	C	intergenic	.	.	LINC00520;PELI2	0.1029	0.09972	0.09937	1.004	0.8808
14:56557629	rs188252600	T	A	intergenic	.	.	LINC00520;PELI2	0.003	0.002681	0.00244	1.099	0.5573
14:56558154	rs17090982	C	T	intergenic	.	.	LINC00520;PELI2	0.1032	0.09972	0.09939	1.004	0.8903
14:56558189	rs17090986	A	G	intergenic	.	.	LINC00520;PELI2	0.1029	0.09972	0.09939	1.004	0.8903
14:56558265	rs8005783	C	T	intergenic	.	.	LINC00520;PELI2	0.0325	0.03398	0.03365	1.01	0.8181
14:56558330	rs59328971	T	G	intergenic	.	.	LINC00520;PELI2	0.1028	0.09972	0.09939	1.004	0.8903
14:56558427	rs61544265	A	G	intergenic	.	.	LINC00520;PELI2	0.103	0.09972	0.09939	1.004	0.8903
14:56558547	rs8007444	T	C	intergenic	.	.	LINC00520;PELI2	0.1025	0.09972	0.09939	1.004	0.8903
14:56558819	rs8006589	A	G	intergenic	.	.	LINC00520;PELI2	0.0324	0.03394	0.03365	1.009	0.8367
14:56558919	rs8008108	T	C	intergenic	.	.	LINC00520;PELI2	0.0325	0.03394	0.03365	1.009	0.8367
14:56558938	.	C	T	intergenic	.	.	LINC00520;PELI2	.	0.4946	0.499	0.9827	0.2683
14:56558991	rs8012389	T	C	intergenic	.	.	LINC00520;PELI2	0.1031	0.09975	0.09939	1.004	0.8789
14:56559117	rs17090998	T	C	intergenic	.	.	LINC00520;PELI2	0.1001	0.09802	0.09744	1.007	0.8063
14:56559165	rs241521	G	T	intergenic	.	.	LINC00520;PELI2	0.4862	0.5022	0.4978	1.017	0.2727
14:56559202	rs17091004	A	G	intergenic	.	.	LINC00520;PELI2	0.1025	0.09969	0.09939	1.003	0.9017
14:56559276	rs17091006	T	C	intergenic	.	.	LINC00520;PELI2	0.103	0.09969	0.09939	1.003	0.9017
14:56559634	rs75583628	A	G	intergenic	.	.	LINC00520;PELI2	0.1029	0.09969	0.09939	1.003	0.9017
14:56559929	rs17091008	T	G	intergenic	.	.	LINC00520;PELI2	0.1029	0.09969	0.09939	1.003	0.9017
14:56560151	rs912614	T	G	intergenic	.	.	LINC00520;PELI2	0.0313	0.03851	0.03566	1.083	0.05564
14:56560286	rs144614625	A	G	intergenic	.	.	LINC00520;PELI2	0.0031	0.002901	0.002587	1.122	0.4646
14:56560458	rs17091010	C	T	intergenic	.	.	LINC00520;PELI2	0.0992	0.09662	0.09628	1.004	0.8847
14:56560589	rs56196615	T	C	intergenic	.	.	LINC00520;PELI2	0.1026	0.09969	0.09939	1.003	0.9017
14:56561209	rs118024196	T	C	intergenic	.	.	LINC00520;PELI2	0.0189	0.02004	0.01964	1.021	0.7174
14:56561375	rs1157501	C	T	intergenic	.	.	LINC00520;PELI2	0.1093	0.1038	0.1036	1.002	0.9435
14:56561409	.	A	C	intergenic	.	.	LINC00520;PELI2	.	0.398	0.4026	0.9809	0.2321
14:56562714	rs17091014	G	T	intergenic	.	.	LINC00520;PELI2	0.0121	0.01602	0.01455	1.103	0.1281
14:56563409	rs6573080	C	T	intergenic	.	.	LINC00520;PELI2	0.0662	0.06254	0.06255	0.9999	0.9968
14:56563709	rs79963956	C	T	intergenic	.	.	LINC00520;PELI2	0.01	0.008588	0.007783	1.104	0.2566
14:56563885	rs4587865	G	A	intergenic	.	.	LINC00520;PELI2	0.0643	0.07235	0.06939	1.046	0.144
14:56563894	.	C	A	intergenic	.	.	LINC00520;PELI2	.	0.3574	0.3655	0.9656	0.03318
14:56564144	rs17091017	C	T	intergenic	.	.	LINC00520;PELI2	0.0317	0.03855	0.03577	1.081	0.06304
14:56564345	rs75645505	G	A	intergenic	.	.	LINC00520;PELI2	0.0368	0.03701	0.03674	1.008	0.8525
14:56565113	rs7154407	T	C	intergenic	.	.	LINC00520;PELI2	0.1033	0.102	0.1012	1.009	0.7397
14:56565219	rs7153608	G	A	intergenic	.	.	LINC00520;PELI2	0.033	0.03609	0.03546	1.018	0.6675
14:56565272	rs7153447	C	T	intergenic	.	.	LINC00520;PELI2	0.0991	0.09887	0.09804	1.009	0.7234
14:56565979	rs79371706	G	A	intergenic	.	.	LINC00520;PELI2	0.0662	0.06261	0.06255	1.001	0.9748
14:56566860	rs7140378	T	C	intergenic	.	.	LINC00520;PELI2	0.1033	0.1021	0.1014	1.008	0.7686
14:56566883	rs7160744	C	A	intergenic	.	.	LINC00520;PELI2	0.1033	0.1019	0.1011	1.009	0.7415
14:56566932	.	A	G	intergenic	.	.	LINC00520;PELI2	.	0.3567	0.365	0.9647	0.02911
14:56567006	rs7143395	A	G	intergenic	.	.	LINC00520;PELI2	0.0663	0.06267	0.06255	1.002	0.9464
14:56567121	rs11844755	G	A	intergenic	.	.	LINC00520;PELI2	0.0316	0.03872	0.03594	1.08	0.06357
14:56567350	rs28580335	G	A	intergenic	.	.	LINC00520;PELI2	0.1034	0.1021	0.1014	1.008	0.7686
14:56567755	rs8007410	A	C	intergenic	.	.	LINC00520;PELI2	0.066	0.06267	0.06255	1.002	0.9464
14:56568319	rs72711837	T	C	intergenic	.	.	LINC00520;PELI2	0.0286	0.03214	0.03051	1.055	0.2357
14:56568374	rs78166840	G	A	intergenic	.	.	LINC00520;PELI2	0.0226	0.02542	0.02624	0.9683	0.5177
14:56569537	rs1812362	T	C	intergenic	.	.	LINC00520;PELI2	0.1027	0.1021	0.1013	1.008	0.7505
14:56569677	rs4371088	C	G	intergenic	.	.	LINC00520;PELI2	0.0317	0.03855	0.03577	1.081	0.06304
14:56569922	rs8019252	C	G	intergenic	.	.	LINC00520;PELI2	0.103	0.102	0.1013	1.008	0.7741
14:56570198	rs4628882	A	G	intergenic	.	.	LINC00520;PELI2	0.1033	0.102	0.1013	1.008	0.7741
14:56570242	.	C	A	intergenic	.	.	LINC00520;PELI2	.	0.06288	0.06399	0.9815	0.5643
14:56570528	rs76694690	T	C	intergenic	.	.	LINC00520;PELI2	0.0099	0.008554	0.007783	1.1	0.2768
14:56570572	rs1480651	T	C	intergenic	.	.	LINC00520;PELI2	0.1033	0.102	0.1013	1.008	0.7741
14:56570592	rs11850395	A	T	intergenic	.	.	LINC00520;PELI2	0.0318	0.03878	0.036	1.08	0.06268
14:56571116	rs10149912	C	T	intergenic	.	.	LINC00520;PELI2	0.033	0.03602	0.03555	1.014	0.745
14:56571862	rs73287091	T	C	intergenic	.	.	LINC00520;PELI2	0.1035	0.102	0.1013	1.008	0.7741
14:56571873	rs61987018	A	C	intergenic	.	.	LINC00520;PELI2	0.3109	0.2926	0.3004	0.9636	0.03186
14:56572006	rs77207832	T	A	intergenic	.	.	LINC00520;PELI2	0.01	0.008554	0.007783	1.1	0.2768
14:56572217	rs73287092	T	C	intergenic	.	.	LINC00520;PELI2	0.1033	0.102	0.1013	1.007	0.785
14:56573281	.	T	C	intergenic	.	.	LINC00520;PELI2	.	0.4952	0.5	0.9809	0.221
14:56573502	.	A	G	intergenic	.	.	LINC00520;PELI2	.	0.4953	0.5001	0.9808	0.2194
14:56574221	rs1480647	T	C	intergenic	.	.	LINC00520;PELI2	0.0984	0.0988	0.09812	1.008	0.7727
14:56574233	rs1480648	T	C	intergenic	.	.	LINC00520;PELI2	0.0984	0.09877	0.09804	1.008	0.7562
14:56574255	rs66822857	G	C	intergenic	.	.	LINC00520;PELI2	0.0318	0.03851	0.03563	1.084	0.0532
14:56574457	.	G	T	intergenic	.	.	LINC00520;PELI2	.	0.3539	0.3621	0.965	0.03042
14:56574479	rs1480649	G	A	intergenic	.	.	LINC00520;PELI2	0.0989	0.09706	0.09662	1.005	0.8501
14:56574536	.	T	C	intergenic	.	.	LINC00520;PELI2	.	0.3538	0.3623	0.9636	0.02457
14:56575157	rs1957889	A	C	intergenic	.	.	LINC00520;PELI2	0.1031	0.1003	0.09973	1.006	0.8112
14:56575517	rs7140702	T	C	intergenic	.	.	LINC00520;PELI2	0.0317	0.03838	0.03569	1.078	0.07116
14:56575745	rs58507155	C	T	intergenic	.	.	LINC00520;PELI2	0.1029	0.1003	0.09971	1.007	0.7909
14:56575855	.	G	C	intergenic	.	.	LINC00520;PELI2	.	0.4949	0.4995	0.9814	0.2346
14:56575879	rs1041076	G	A	intergenic	.	.	LINC00520;PELI2	0.1963	0.1769	0.1756	1.009	0.6662
14:56575900	rs73287099	T	C	intergenic	.	.	LINC00520;PELI2	0.1027	0.1003	0.09979	1.006	0.8186
14:56576020	rs7144527	C	T	intergenic	.	.	LINC00520;PELI2	0.0989	0.09713	0.09671	1.005	0.8558
14:56576242	rs7145187	G	A	intergenic	.	.	LINC00520;PELI2	0.0987	0.09713	0.09665	1.006	0.8368
14:56576253	rs7144901	C	T	intergenic	.	.	LINC00520;PELI2	0.0988	0.09713	0.09665	1.006	0.8368
14:56576399	rs7146538	T	A	intergenic	.	.	LINC00520;PELI2	0.099	0.09713	0.09665	1.006	0.8368
14:56576529	rs7145439	C	T	intergenic	.	.	LINC00520;PELI2	0.0987	0.09655	0.09622	1.004	0.8886
14:56576834	.	C	G	intergenic	.	.	LINC00520;PELI2	.	0.4941	0.4987	0.9819	0.2482
14:56576979	.	C	T	intergenic	.	.	LINC00520;PELI2	.	0.4941	0.4987	0.982	0.2512
14:56577376	rs8013624	A	T	intergenic	.	.	LINC00520;PELI2	0.0654	0.06264	0.06221	1.007	0.8202
14:56577645	rs8014415	G	A	intergenic	.	.	LINC00520;PELI2	0.1035	0.1003	0.09968	1.007	0.7927
14:56577917	rs8014498	A	G	intergenic	.	.	LINC00520;PELI2	0.0988	0.09703	0.09665	1.004	0.8711
14:56578066	rs8018839	C	A	intergenic	.	.	LINC00520;PELI2	0.0989	0.09699	0.09662	1.004	0.873
14:56578080	rs11158073	T	G	intergenic	.	.	LINC00520;PELI2	0.0328	0.03418	0.03422	0.999	0.9815
14:56578278	rs7157348	C	T	intergenic	.	.	LINC00520;PELI2	0.066	0.06261	0.06218	1.007	0.8225
14:56578724	rs59357371	A	G	intergenic	.	.	LINC00520;PELI2	0.0976	0.09686	0.09659	1.003	0.9095
14:56578838	rs74530406	A	T	intergenic	.	.	LINC00520;PELI2	0.0225	0.02529	0.02629	0.9608	0.423
14:56578847	rs73288913	T	C	intergenic	.	.	LINC00520;PELI2	0.0984	0.09686	0.09659	1.003	0.9095
14:56579127	rs11158074	T	C	intergenic	.	.	LINC00520;PELI2	0.0989	0.09682	0.09651	1.004	0.8923
14:56579235	rs78663231	C	G	intergenic	.	.	LINC00520;PELI2	0.0663	0.0625	0.06215	1.006	0.8527
14:56579830	rs7142629	A	G	intergenic	.	.	LINC00520;PELI2	0.099	0.09665	0.09648	1.002	0.9406
14:56579873	rs7144227	T	G	intergenic	.	.	LINC00520;PELI2	0.0985	0.09662	0.09648	1.002	0.9522
14:56579879	rs7142937	C	G	intergenic	.	.	LINC00520;PELI2	0.0984	0.09659	0.09648	1.001	0.9638
14:56580191	rs57016870	G	A	intergenic	.	.	LINC00520;PELI2	0.0328	0.03391	0.03407	0.995	0.9086
14:56580276	rs57186216	T	C	intergenic	.	.	LINC00520;PELI2	0.01	0.008384	0.007698	1.09	0.3299
14:56580356	rs59905171	T	C	intergenic	.	.	LINC00520;PELI2	0.0369	0.03705	0.03705	1	0.9997
14:56580711	.	T	C	intergenic	.	.	LINC00520;PELI2	.	0.3545	0.3626	0.9657	0.03415
14:56580950	.	G	A	intergenic	.	.	LINC00520;PELI2	.	0.3897	0.3978	0.9669	0.03755
14:56581030	rs77169139	A	G	intergenic	.	.	LINC00520;PELI2	0.0663	0.06237	0.06206	1.005	0.8738
14:56581066	.	T	C	intergenic	.	.	LINC00520;PELI2	.	0.457	0.464	0.9723	0.07614
14:56581075	.	A	T	intergenic	.	.	LINC00520;PELI2	.	0.457	0.4639	0.9725	0.0788
14:56581411	.	A	G	intergenic	.	.	LINC00520;PELI2	.	0.3897	0.3977	0.9674	0.04032
14:56581710	.	A	G	intergenic	.	.	LINC00520;PELI2	.	0.3553	0.3632	0.9659	0.03505
14:56581903	.	T	A	intergenic	.	.	LINC00520;PELI2	.	0.4946	0.4985	0.9846	0.3252
14:56582331	rs56370441	A	T	intergenic	.	.	LINC00520;PELI2	0.0225	0.02491	0.02604	0.9557	0.3668
14:56582523	.	T	A	intergenic	.	.	LINC00520;PELI2	.	0.4972	0.501	0.9846	0.3264
14:56582549	rs55678499	A	G	intergenic	.	.	LINC00520;PELI2	0.0328	0.03381	0.03405	0.9928	0.8676
14:56582782	.	A	C	intergenic	.	.	LINC00520;PELI2	.	0.4972	0.5009	0.9854	0.3525
14:56583266	rs7148192	T	C	intergenic	.	.	LINC00520;PELI2	0.0323	0.04011	0.0371	1.085	0.04753
14:56583421	.	G	A	intergenic	.	.	LINC00520;PELI2	.	0.355	0.3629	0.9663	0.03724
14:56583475	rs117670996	G	A	intergenic	.	.	LINC00520;PELI2	0.0198	0.02127	0.02004	1.063	0.2732
14:56583972	rs75490159	C	T	intergenic	.	.	LINC00520;PELI2	0.0225	0.02478	0.0259	0.9557	0.3678
14:56584091	.	A	G	intergenic	.	.	LINC00520;PELI2	.	0.4971	0.5006	0.986	0.3728
14:56584254	rs75047388	T	C	upstream	.	.	PELI2	0.0326	0.03343	0.03379	0.989	0.8012
14:56584499	.	T	C	upstream	.	.	PELI2	.	0.4935	0.4973	0.9846	0.3254
14:56584544	rs117160902	G	C	upstream	.	.	PELI2	0.0115	0.008384	0.007755	1.082	0.3723
14:56584625	.	A	G	upstream	.	.	PELI2	.	0.3542	0.3629	0.9631	0.02252
14:56584804	rs3742572	G	C	upstream	.	.	PELI2	0.0105	0.008316	0.007783	1.069	0.4496
14:56585841	.	C	G	intronic	.	.	PELI2	.	0.4963	0.4999	0.9856	0.3572
14:56585962	rs117281255	G	A	intronic	.	.	PELI2	0.019	0.0197	0.01939	1.016	0.7751
14:56586775	rs67547397	A	G	intronic	.	.	PELI2	0.032	0.03984	0.03693	1.082	0.05498
14:56586960	.	T	C	intronic	.	.	PELI2	.	0.4943	0.4984	0.9836	0.2944
14:56587138	.	A	G	intronic	.	.	PELI2	.	0.4942	0.4984	0.9833	0.2872
14:56587344	.	T	G	intronic	.	.	PELI2	.	0.4942	0.4984	0.9833	0.2872
14:56588313	rs55959785	C	G	intronic	.	.	PELI2	0.0222	0.02464	0.02567	0.9589	0.4059
14:56588395	rs8018061	C	G	intronic	.	.	PELI2	0.0683	0.06267	0.06263	1.001	0.9818
14:56588489	rs8019376	T	C	intronic	.	.	PELI2	0.0682	0.06274	0.06263	1.002	0.9534
14:56589022	rs8022898	A	G	intronic	.	.	PELI2	0.0324	0.03292	0.03359	0.9793	0.6355
14:56589227	rs8004314	T	C	intronic	.	.	PELI2	0.0325	0.03289	0.03359	0.9783	0.6184
14:56589720	rs114267630	C	T	intronic	.	.	PELI2	0.0658	0.06189	0.06161	1.005	0.8834
14:56590063	rs185767846	A	T	intronic	.	.	PELI2	0.0103	0.007805	0.009821	0.7931	0.006589
14:56590542	rs10138745	G	A	intronic	.	.	PELI2	0.0101	0.008282	0.007783	1.065	0.4787
14:56591404	.	G	A	intronic	.	.	PELI2	.	0.3726	0.3826	0.9581	0.008605
14:56592107	.	G	A	intronic	.	.	PELI2	.	0.06141	0.06017	1.022	0.5093
14:56592220	rs3895331	C	T	intronic	.	.	PELI2	0.0312	0.02972	0.03085	0.9622	0.4042
14:56592339	rs117979689	C	T	intronic	.	.	PELI2	0.011	0.008043	0.01033	0.7768	0.002547
14:56592916	rs17091045	C	T	intronic	.	.	PELI2	0.0323	0.02672	0.02864	0.9311	0.1387
14:56593787	rs17761563	A	G	intronic	.	.	PELI2	0.2052	0.2132	0.2203	0.9589	0.02872
14:56594420	.	C	T	intronic	.	.	PELI2	.	0.4043	0.3985	1.025	0.1288
14:56594745	rs3912200	T	C	intronic	.	.	PELI2	0.4762	0.4832	0.4826	1.002	0.8796
14:56595026	rs12882094	G	A	intronic	.	.	PELI2	0.4487	0.454	0.4522	1.007	0.6496
14:56595351	rs4898882	C	T	intronic	.	.	PELI2	0.4555	0.4583	0.4577	1.003	0.8672
14:56595371	rs17091062	G	T	intronic	.	.	PELI2	0.0549	0.0473	0.04992	0.9449	0.1235
14:56595427	rs4901638	G	C	intronic	.	.	PELI2	0.4724	0.4795	0.479	1.002	0.9014
14:56596110	.	C	T	intronic	.	.	PELI2	.	0.4732	0.4709	1.009	0.5576
14:56596392	rs242385	G	A	intronic	.	.	PELI2	0.0852	0.05899	0.06141	0.9581	0.1981
14:56596436	rs10134875	A	G	intronic	.	.	PELI2	0.4717	0.4794	0.4788	1.002	0.8766
14:56596981	rs76882444	G	A	intronic	.	.	PELI2	0.1523	0.164	0.1673	0.9764	0.2615
14:56597317	.	C	T	intronic	.	.	PELI2	.	0.4721	0.4707	1.006	0.721
14:56599639	rs242395	C	T	intronic	.	.	PELI2	0.0852	0.05889	0.06164	0.9526	0.144
14:56600432	.	A	G	intronic	.	.	PELI2	.	0.4578	0.457	1.003	0.8349
14:56600917	rs112215860	G	A	intronic	.	.	PELI2	0.0089	0.01241	0.01152	1.078	0.3009
14:56601763	rs3783655	C	T	intronic	.	.	PELI2	0.2308	0.2449	0.2379	1.039	0.03801
14:56601804	.	A	C	intronic	.	.	PELI2	.	0.4593	0.4589	1.002	0.912
14:56602357	rs242419	G	A	intronic	.	.	PELI2	0.0847	0.05824	0.0615	0.9438	0.08277
14:56603088	rs242420	G	T	intronic	.	.	PELI2	0.4682	0.4706	0.469	1.006	0.6836
14:56603571	rs78723734	G	A	intronic	.	.	PELI2	0.0162	0.02041	0.02072	0.9851	0.7876
14:56604103	rs78251676	C	T	intronic	.	.	PELI2	0.1531	0.1643	0.1675	0.9766	0.2653
14:56604125	rs4127813	C	T	intronic	.	.	PELI2	0.1534	0.1643	0.1674	0.9777	0.2873
14:56604664	.	C	A	intronic	.	.	PELI2	.	0.4557	0.4545	1.005	0.7662
14:56604840	rs17688725	C	T	intronic	.	.	PELI2	0.1516	0.1637	0.1668	0.9776	0.288
14:56604955	rs11626451	A	C	intronic	.	.	PELI2	0.2749	0.2814	0.2804	1.005	0.7742
14:56606307	.	C	T	intronic	.	.	PELI2	.	0.4563	0.4551	1.005	0.7559
14:56606550	.	T	C	intronic	.	.	PELI2	.	0.1906	0.1923	0.9895	0.5984
14:56607659	rs17688801	G	A	intronic	.	.	PELI2	0.1514	0.1642	0.1668	0.9813	0.3746
14:56607720	.	A	T	intronic	.	.	PELI2	.	0.4565	0.4553	1.005	0.7591
14:56608118	.	A	G	intronic	.	.	PELI2	.	0.4566	0.4554	1.005	0.7634
14:56609383	rs72714350	A	G	intronic	.	.	PELI2	0.239	0.2483	0.2415	1.038	0.04271
14:56609613	rs3912203	A	G	intronic	.	.	PELI2	0.153	0.1647	0.1675	0.9802	0.3453
14:56609793	rs78866017	T	C	intronic	.	.	PELI2	0.1527	0.1648	0.1677	0.9795	0.3281
14:56610023	rs79353445	C	T	intronic	.	.	PELI2	0.2325	0.2465	0.2394	1.04	0.03511
14:56610653	rs2880615	C	A	intronic	.	.	PELI2	0.151	0.164	0.1666	0.9816	0.3837
14:56610685	rs4636823	A	C	intronic	.	.	PELI2	0.0554	0.04833	0.05057	0.9533	0.1897
14:56613222	rs4901639	G	A	intronic	.	.	PELI2	0.454	0.4565	0.4552	1.006	0.7264
14:56613462	rs12884429	C	A	intronic	.	.	PELI2	0.4555	0.4572	0.4558	1.005	0.7391
14:56613678	rs74523837	T	C	intronic	.	.	PELI2	0.1532	0.1655	0.1683	0.98	0.3399
14:56614149	rs75305022	T	C	intronic	.	.	PELI2	0.0534	0.04741	0.05012	0.9431	0.1109
14:56615178	rs242406	A	T	intronic	.	.	PELI2	0.0853	0.05814	0.0617	0.9388	0.05822
14:56616571	rs145973596	G	A	intronic	.	.	PELI2	0.0091	0.006578	0.006141	1.071	0.4865
14:56616639	.	G	T	intronic	.	.	PELI2	.	0.4708	0.4689	1.008	0.6244
14:56616770	rs139882635	G	A	intronic	.	.	PELI2	0.02	0.01782	0.02103	0.8449	0.003412
14:56617240	rs11158077	T	C	intronic	.	.	PELI2	0.459	0.4594	0.4587	1.003	0.8586
14:56617656	rs242407	G	T	intronic	.	.	PELI2	0.0853	0.05811	0.06173	0.9378	0.05395
14:56617694	.	G	A	intronic	.	.	PELI2	.	0.2467	0.2402	1.036	0.0544
14:56617859	rs12435921	C	T	intronic	.	.	PELI2	0.2586	0.2655	0.2633	1.011	0.5314
14:56618078	rs2343376	C	A	intronic	.	.	PELI2	0.1518	0.165	0.1676	0.9814	0.3751
14:56618156	rs117744226	A	T	intronic	.	.	PELI2	0.0091	0.006646	0.006283	1.058	0.566
14:56619187	rs10152004	A	G	intronic	.	.	PELI2	0.0703	0.06847	0.0714	0.9559	0.1453
14:56619314	rs7140575	G	C	intronic	.	.	PELI2	0.4563	0.4585	0.4567	1.007	0.6439
14:56619658	rs73290609	C	T	intronic	.	.	PELI2	0.0167	0.02089	0.02114	0.9879	0.8257
14:56620162	rs79429279	G	T	intronic	.	.	PELI2	0.1507	0.1642	0.167	0.9795	0.3289
14:56620952	rs11624380	A	C	intronic	.	.	PELI2	0.291	0.2963	0.2957	1.003	0.8788
14:56621197	rs8004311	C	T	intronic	.	.	PELI2	0.4735	0.4677	0.4679	0.9989	0.9439
14:56622158	.	C	T	intronic	.	.	PELI2	.	0.2454	0.2384	1.039	0.03825
14:56622231	rs2343377	T	C	intronic	.	.	PELI2	0.4578	0.4588	0.4577	1.004	0.7852
14:56622330	rs2343378	C	T	intronic	.	.	PELI2	0.4587	0.4597	0.4583	1.006	0.7266
14:56622876	rs242410	A	G	intronic	.	.	PELI2	0.0859	0.05882	0.06232	0.9404	0.06384
14:56623121	rs7153877	G	A	intronic	.	.	PELI2	0.4565	0.458	0.4563	1.007	0.6702
14:56624207	rs78775284	T	C	intronic	.	.	PELI2	0.1525	0.1653	0.1683	0.9789	0.315
14:56624257	rs7159804	A	C	intronic	.	.	PELI2	0.4579	0.4596	0.4582	1.006	0.7138
14:56624407	.	G	A	intronic	.	.	PELI2	.	0.2457	0.2388	1.038	0.04121
14:56624423	.	C	A	intronic	.	.	PELI2	.	0.4335	0.4289	1.019	0.2389
14:56624902	rs11629343	C	T	intronic	.	.	PELI2	0.456	0.4564	0.4553	1.004	0.7856
14:56625118	rs11621515	G	A	intronic	.	.	PELI2	0.4555	0.4563	0.4551	1.005	0.7625
14:56626418	rs6573083	A	G	intronic	.	.	PELI2	0.4571	0.4588	0.4571	1.007	0.6592
14:56626939	rs12436214	T	C	intronic	.	.	PELI2	0.4591	0.4603	0.4591	1.005	0.7676
14:56627468	rs78001536	A	G	intronic	.	.	PELI2	0.1521	0.1646	0.1673	0.9813	0.3734
14:56627702	rs35421243	G	T	intronic	.	.	PELI2	0.2717	0.2789	0.2774	1.007	0.6759
14:56627801	rs242413	C	T	intronic	.	.	PELI2	0.3093	0.2943	0.3022	0.9627	0.02789
14:56628454	rs242414	T	A	intronic	.	.	PELI2	0.0863	0.0591	0.06221	0.9469	0.09936
14:56628736	rs7141889	A	G	intronic	.	.	PELI2	0.0705	0.06867	0.0716	0.9561	0.1468
14:56628908	rs3912199	T	C	intronic	.	.	PELI2	0.4577	0.46	0.4588	1.005	0.7722
14:56628912	rs111788937	A	G	intronic	.	.	PELI2	0.0089	0.01247	0.01155	1.081	0.2806
14:56629314	rs117329611	G	A	intronic	.	.	PELI2	0.0092	0.006509	0.006141	1.06	0.5562
14:56630259	rs113684760	G	C	intronic	.	.	PELI2	0.152	0.1642	0.1668	0.9813	0.3736
14:56630295	rs4901640	C	A	intronic	.	.	PELI2	0.4562	0.4578	0.4564	1.006	0.7235
14:56630296	rs111797183	T	A	intronic	.	.	PELI2	0.151	0.1639	0.1666	0.9808	0.3609
14:56630553	.	T	G	intronic	.	.	PELI2	.	0.2482	0.2416	1.037	0.04984
14:56630655	.	C	G	intronic	.	.	PELI2	.	0.2477	0.2412	1.036	0.05461
14:56630866	rs242417	T	A	intronic	.	.	PELI2	0.0856	0.05855	0.06181	0.944	0.08307
14:56632539	rs79189438	G	A	intronic	.	.	PELI2	0.1515	0.1639	0.1665	0.9814	0.3762
14:56633025	rs4901641	C	A	intronic	.	.	PELI2	0.4549	0.4586	0.457	1.007	0.6709
14:56633091	rs4898885	A	G	intronic	.	.	PELI2	0.4802	0.4817	0.4805	1.005	0.7625
14:56633714	rs11625094	A	C	intronic	.	.	PELI2	0.4551	0.4591	0.4584	1.003	0.8452
14:56633786	rs8003276	C	T	intronic	.	.	PELI2	0.4555	0.46	0.4588	1.005	0.7558
14:56634496	rs3898605	A	G	intronic	.	.	PELI2	0.0706	0.07007	0.07282	0.9594	0.1769
14:56634524	rs12883407	C	T	intronic	.	.	PELI2	0.4539	0.4579	0.4566	1.005	0.7299
14:56635266	rs113353999	C	G	intronic	.	.	PELI2	0.1527	0.1647	0.1673	0.9814	0.3756
14:56635280	rs75289713	C	T	intronic	.	.	PELI2	0.1525	0.1644	0.167	0.9812	0.3709
14:56635480	rs114865663	A	G	intronic	.	.	PELI2	0.0538	0.04792	0.05046	0.9471	0.1369
14:56635750	rs117867229	C	T	intronic	.	.	PELI2	0.0092	0.006646	0.006311	1.053	0.5971
14:56635796	.	C	G	intronic	.	.	PELI2	.	0.247	0.2404	1.037	0.05058
14:56636009	rs11158078	G	A	intronic	.	.	PELI2	0.2732	0.2814	0.2804	1.005	0.7717
14:56636265	.	C	T	intronic	.	.	PELI2	.	0.3767	0.3756	1.005	0.7777
14:56636299	.	G	A	intronic	.	.	PELI2	.	0.2476	0.2408	1.037	0.04649
14:56636491	rs2228707	C	T	intronic	.	.	PELI2	0.4551	0.458	0.4567	1.005	0.7331
14:56636761	rs2228708	C	G	intronic	.	.	PELI2	0.0538	0.04795	0.0504	0.9489	0.1514
14:56637703	rs17091092	G	A	intronic	.	.	PELI2	0.0171	0.02222	0.02219	1.001	0.9778
14:56637811	rs3783659	G	C	intronic	.	.	PELI2	0.0529	0.04737	0.05015	0.9419	0.1029
14:56639719	.	T	C	intronic	.	.	PELI2	.	0.248	0.2415	1.036	0.0553
14:56639728	rs75177530	C	G	intronic	.	.	PELI2	0.1518	0.1637	0.1663	0.9812	0.3737
14:56641200	rs12892717	C	T	intronic	.	.	PELI2	0.456	0.4575	0.4564	1.004	0.7783
14:56641590	rs7156562	C	T	intronic	.	.	PELI2	0.4561	0.4586	0.4571	1.006	0.6984
14:56642121	rs80237208	T	C	intronic	.	.	PELI2	0.1526	0.1646	0.1671	0.9827	0.4105
14:56642572	rs11620794	A	G	intronic	.	.	PELI2	0.4565	0.4569	0.4558	1.004	0.7875
14:56643018	rs11845193	G	A	intronic	.	.	PELI2	0.4571	0.4583	0.4575	1.003	0.8413
14:56644074	.	A	G	intronic	.	.	PELI2	.	0.2478	0.2412	1.036	0.05133
14:56645265	rs17762499	C	T	intronic	.	.	PELI2	0.1518	0.1644	0.167	0.9818	0.3876
14:56646809	rs242390	T	G	intronic	.	.	PELI2	0.139	0.1063	0.1121	0.9418	0.01804
14:56647744	rs12888678	T	C	intronic	.	.	PELI2	0.4566	0.46	0.4581	1.008	0.6338
14:56648782	rs76389026	T	C	intronic	.	.	PELI2	0.153	0.165	0.1673	0.9833	0.4265
14:56648807	rs3895330	A	T	intronic	.	.	PELI2	0.4557	0.4591	0.4575	1.007	0.6811
14:56648823	rs113114084	G	A	intronic	.	.	PELI2	0.0162	0.02024	0.02058	0.9836	0.767
14:56648956	rs2281826	G	T	intronic	.	.	PELI2	0.4556	0.4579	0.4565	1.006	0.7267
14:56649451	rs242392	T	C	intronic	.	.	PELI2	0.1389	0.1068	0.1125	0.9437	0.02195
14:56649856	rs171411	G	A	intronic	.	.	PELI2	0.0857	0.05841	0.06164	0.9444	0.08591
14:56650119	rs10483665	G	C	intronic	.	.	PELI2	0.4575	0.458	0.4567	1.005	0.7331
14:56651700	rs17689278	G	A	intronic	.	.	PELI2	0.1518	0.1644	0.1667	0.9831	0.4233
14:56652020	rs242393	T	C	intronic	.	.	PELI2	0.0856	0.05848	0.06167	0.9451	0.08997
14:56652657	rs242394	G	C	intronic	.	.	PELI2	0.3076	0.2943	0.3019	0.9642	0.03488
14:56653732	rs402332	C	T	intronic	.	.	PELI2	0.0854	0.05865	0.06175	0.9467	0.09926
14:56654212	rs77682274	A	C	intronic	.	.	PELI2	0.0688	0.08295	0.07684	1.087	0.004237
14:56654346	rs12590856	G	A	intronic	.	.	PELI2	0.1266	0.1263	0.1263	0.9996	0.988
14:56654705	rs4901642	A	T	intronic	.	.	PELI2	0.4576	0.4588	0.4573	1.006	0.7014
14:56654779	rs3850298	C	T	intronic	.	.	PELI2	0.1518	0.1649	0.1671	0.9844	0.4596
14:56654863	rs7161019	C	T	intronic	.	.	PELI2	0.0166	0.02052	0.02089	0.9819	0.7424
14:56655013	.	G	T	intronic	.	.	PELI2	.	0.3066	0.3032	1.016	0.3531
14:56655330	rs77936228	C	A	intronic	.	.	PELI2	0.0161	0.02028	0.0206	0.9839	0.7711
14:56656369	rs10146913	T	C	intronic	.	.	PELI2	0.0163	0.02035	0.0206	0.9873	0.8182
14:56656517	rs11627534	T	C	intronic	.	.	PELI2	0.4575	0.4586	0.4571	1.006	0.692
14:56658408	rs12878923	A	G	intronic	.	.	PELI2	0.4579	0.458	0.457	1.004	0.8057
14:56658584	rs141088869	G	A	intronic	.	.	PELI2	0.0161	0.02024	0.02058	0.9836	0.767
14:56658802	rs12879613	A	T	intronic	.	.	PELI2	0.4562	0.4572	0.4564	1.003	0.8443
14:56658852	.	C	T	intronic	.	.	PELI2	.	0.2459	0.2395	1.035	0.05926
14:56658916	rs242398	A	G	intronic	.	.	PELI2	0.0856	0.05882	0.06192	0.9468	0.09977
14:56659075	rs6573085	A	G	intronic	.	.	PELI2	0.0703	0.06901	0.07211	0.9539	0.126
14:56659314	.	G	A	intronic	.	.	PELI2	.	0.2463	0.2398	1.036	0.05454
14:56660072	rs242400	T	C	intronic	.	.	PELI2	0.1398	0.107	0.1127	0.9436	0.0217
14:56660107	rs7142227	C	G	intronic	.	.	PELI2	0.4569	0.4582	0.4568	1.006	0.7265
14:56660886	rs12881606	G	T	intronic	.	.	PELI2	0.4565	0.4578	0.4565	1.005	0.7463
14:56661887	rs112042435	C	T	intronic	.	.	PELI2	0.0128	0.01377	0.01302	1.058	0.4081
14:56663061	.	A	G	intronic	.	.	PELI2	.	0.2475	0.2408	1.037	0.04892
14:56663145	rs17091112	A	C	intronic	.	.	PELI2	0.0539	0.04843	0.05083	0.9504	0.1621
14:56663533	rs11158079	C	G	intronic	.	.	PELI2	0.4555	0.4569	0.456	1.004	0.8254
14:56663731	rs11625156	G	A	intronic	.	.	PELI2	0.4549	0.4557	0.4552	1.002	0.8997
14:56664849	rs17762733	G	A	intronic	.	.	PELI2	0.1535	0.166	0.1677	0.9878	0.5624
14:56666785	rs12895296	C	T	intronic	.	.	PELI2	0.0454	0.04604	0.0489	0.9387	0.08885
14:56667045	rs7141484	A	C	intronic	.	.	PELI2	0.1526	0.06881	0.072	0.9524	0.1148
14:56667096	rs12586292	A	G	intronic	.	.	PELI2	0.4266	0.4575	0.4568	1.003	0.8553
14:56667192	rs7141949	C	G	intronic	.	.	PELI2	0.0711	0.0701	0.07305	0.9567	0.1489
14:56667341	rs12881079	T	G	intronic	.	.	PELI2	0.4562	0.4575	0.4568	1.003	0.8429
14:56667459	rs12881396	T	C	intronic	.	.	PELI2	0.4558	0.4575	0.4568	1.003	0.8485
14:56667604	rs1479743	A	G	intronic	.	.	PELI2	0.4556	0.4576	0.4568	1.003	0.8418
14:56667671	rs1479742	C	T	intronic	.	.	PELI2	0.4561	0.4575	0.4568	1.003	0.8485
14:56667823	rs1479741	G	A	intronic	.	.	PELI2	0.4562	0.4576	0.4568	1.003	0.8361
14:56668049	rs4901643	A	G	intronic	.	.	PELI2	0.456	0.4575	0.4567	1.003	0.8441
14:56668092	rs4901644	C	G	intronic	.	.	PELI2	0.4558	0.4577	0.4569	1.003	0.8428
14:56668478	rs4901645	A	G	intronic	.	.	PELI2	0.4521	0.4576	0.4568	1.003	0.8418
14:56668484	rs4901646	G	A	intronic	.	.	PELI2	0.4526	0.4575	0.4568	1.003	0.8565
14:56668732	rs4901647	G	A	intronic	.	.	PELI2	0.4536	0.4575	0.4568	1.003	0.8565
14:56668738	rs4901648	C	T	intronic	.	.	PELI2	0.4541	0.4575	0.4568	1.003	0.8565
14:56668773	.	T	C	intronic	.	.	PELI2	.	0.1067	0.1121	0.9459	0.028
14:56668855	rs72714387	A	C	intronic	.	.	PELI2	0.0581	0.04925	0.0508	0.9678	0.3671
14:56668958	rs4901650	T	G	intronic	.	.	PELI2	0.4566	0.4575	0.4568	1.003	0.8621
14:56669212	rs11623568	G	A	intronic	.	.	PELI2	0.452	0.4575	0.4568	1.003	0.8666
14:56669348	rs11623621	G	A	intronic	.	.	PELI2	0.4553	0.4563	0.456	1.001	0.9346
14:56669360	rs8016891	G	A	intronic	.	.	PELI2	0.4557	0.4575	0.4567	1.003	0.8508
14:56669561	rs8016951	C	A	intronic	.	.	PELI2	0.4563	0.4575	0.4568	1.003	0.8497
14:56669640	rs8016987	C	T	intronic	.	.	PELI2	0.4562	0.4575	0.4568	1.003	0.8497
14:56669826	.	C	T	intronic	.	.	PELI2	.	0.05991	0.06266	0.9534	0.1477
14:56669839	rs8017346	C	T	intronic	.	.	PELI2	0.4567	0.4575	0.4568	1.003	0.8429
14:56670560	.	A	G	intronic	.	.	PELI2	.	0.05951	0.0624	0.9506	0.1253
14:56670926	rs79494021	G	C	intronic	.	.	PELI2	0.1532	0.1657	0.1677	0.9858	0.5003
14:56671043	rs4898886	C	T	intronic	.	.	PELI2	0.4564	0.4575	0.4567	1.003	0.8328
14:56671321	rs4898887	C	T	intronic	.	.	PELI2	0.4566	0.4576	0.4567	1.003	0.8305
14:56671556	rs12184994	T	C	intronic	.	.	PELI2	0.4562	0.4576	0.4567	1.003	0.8305
14:56671790	rs12184996	T	G	intronic	.	.	PELI2	0.4632	0.4576	0.4567	1.003	0.8305
14:56671923	rs79490773	C	T	intronic	.	.	PELI2	0.1531	0.1653	0.1673	0.9857	0.4984
14:56672038	rs1552016	A	G	intronic	.	.	PELI2	0.4558	0.4576	0.4567	1.004	0.8182
14:56672429	rs12878363	C	G	intronic	.	.	PELI2	0.4563	0.4576	0.4568	1.003	0.8294
14:56672496	rs12878509	C	T	intronic	.	.	PELI2	0.4555	0.4561	0.4557	1.002	0.913
14:56672867	rs4901653	T	G	intronic	.	.	PELI2	0.4574	0.4588	0.4578	1.004	0.8062
14:56673291	rs78387187	T	C	intronic	.	.	PELI2	0.1531	0.1658	0.1677	0.9865	0.5214
14:56673456	rs10132542	A	G	intronic	.	.	PELI2	0.4569	0.4576	0.4569	1.003	0.8519
14:56673500	rs8010678	T	C	intronic	.	.	PELI2	0.4559	0.4576	0.457	1.003	0.8688
14:56674141	rs8014521	C	T	intronic	.	.	PELI2	0.4563	0.4575	0.4571	1.002	0.9052
14:56674210	rs11623159	A	G	intronic	.	.	PELI2	0.4564	0.4575	0.457	1.002	0.8995
14:56674274	rs11627862	T	C	intronic	.	.	PELI2	0.4563	0.4575	0.457	1.002	0.8995
14:56674818	rs11623431	G	C	intronic	.	.	PELI2	0.4563	0.4579	0.4572	1.003	0.8573
14:56675137	rs11624369	A	C	intronic	.	.	PELI2	0.4565	0.4577	0.4571	1.002	0.8892
14:56675168	rs4898888	C	G	intronic	.	.	PELI2	0.4564	0.4576	0.4571	1.002	0.8972
14:56675233	rs4901654	G	A	intronic	.	.	PELI2	0.4562	0.4576	0.4571	1.002	0.9041
14:56675683	rs7159441	C	G	intronic	.	.	PELI2	0.4576	0.4822	0.4803	1.008	0.6278
14:56675913	rs10782430	T	C	intronic	.	.	PELI2	0.4567	0.4585	0.4576	1.003	0.8288
14:56676031	rs10782431	A	G	intronic	.	.	PELI2	0.4567	0.4585	0.4577	1.003	0.8321
14:56676079	rs10782432	G	C	intronic	.	.	PELI2	0.4567	0.4584	0.4577	1.003	0.8536
14:56676220	rs11158080	A	T	intronic	.	.	PELI2	0.4569	0.4585	0.4576	1.003	0.8277
14:56676393	rs11158081	C	T	intronic	.	.	PELI2	0.4571	0.4585	0.4576	1.003	0.8277
14:56676411	rs8006111	C	T	intronic	.	.	PELI2	0.4568	0.4585	0.4576	1.003	0.8277
14:56677222	rs11626962	G	C	intronic	.	.	PELI2	0.457	0.4585	0.4576	1.003	0.8277
14:56677377	rs77401513	A	G	intronic	.	.	PELI2	0.152	0.1648	0.1672	0.9833	0.4286
14:56677416	rs72717968	A	G	intronic	.	.	PELI2	0.0578	0.04928	0.05086	0.9674	0.3604
14:56677621	rs3783663	C	T	intronic	.	.	PELI2	0.4576	0.4585	0.4576	1.003	0.8277
14:56677826	rs3783665	T	C	intronic	.	.	PELI2	0.457	0.4585	0.4576	1.003	0.8277
14:56678008	rs17832597	A	G	intronic	.	.	PELI2	0.4569	0.4585	0.4576	1.003	0.8277
14:56678116	rs12590244	A	G	intronic	.	.	PELI2	0.4576	0.4585	0.4576	1.003	0.8277
14:56678489	rs3783666	C	T	intronic	.	.	PELI2	0.4587	0.4585	0.4577	1.003	0.8333
14:56679010	rs2035283	C	T	intronic	.	.	PELI2	0.1525	0.1653	0.1675	0.9843	0.4544
14:56679194	rs3825618	T	G	intronic	.	.	PELI2	0.4571	0.4585	0.4576	1.003	0.8344
14:56679350	rs3783667	G	A	intronic	.	.	PELI2	0.4573	0.4585	0.4576	1.003	0.8277
14:56679421	.	G	A	intronic	.	.	PELI2	.	0.05869	0.06173	0.9477	0.1062
14:56680143	rs4898890	A	G	intronic	.	.	PELI2	0.4561	0.4585	0.4576	1.003	0.8277
14:56680822	rs58116791	T	C	intronic	.	.	PELI2	0.2239	0.2355	0.2406	0.9718	0.1236
14:56681259	rs17091123	T	C	intronic	.	.	PELI2	0.224	0.2355	0.2406	0.9724	0.1307
14:56681313	rs4901655	G	A	intronic	.	.	PELI2	0.4569	0.4585	0.4577	1.003	0.84
14:56681792	rs11847205	T	C	intronic	.	.	PELI2	0.4568	0.4584	0.4576	1.003	0.848
14:56681847	rs11847211	T	C	intronic	.	.	PELI2	0.4566	0.4585	0.4576	1.003	0.8288
14:56681994	rs17832621	G	A	intronic	.	.	PELI2	0.233	0.2472	0.2399	1.04	0.03107
14:56682394	rs7160779	C	T	intronic	.	.	PELI2	0.4585	0.4596	0.4587	1.004	0.8057
14:56682467	rs111289437	T	G	intronic	.	.	PELI2	0.0128	0.0136	0.0131	1.038	0.5849
14:56682689	rs3783669	G	A	intronic	.	.	PELI2	0.4577	0.4593	0.4587	1.003	0.8722
14:56682929	rs7161695	C	T	intronic	.	.	PELI2	0.4547	0.4589	0.4583	1.002	0.8759
14:56682936	rs7161696	C	T	intronic	.	.	PELI2	0.4544	0.4589	0.4583	1.002	0.8816
14:56683461	rs12432184	G	A	intronic	.	.	PELI2	0.4582	0.459	0.4584	1.002	0.8792
14:56683530	rs1479748	G	A	intronic	.	.	PELI2	0.4585	0.459	0.4583	1.003	0.8599
14:56683751	rs1479747	G	A	intronic	.	.	PELI2	0.4582	0.459	0.4584	1.002	0.8792
14:56683830	rs1479746	T	C	intronic	.	.	PELI2	0.4581	0.459	0.4584	1.002	0.8792
14:56683887	rs1479745	G	A	intronic	.	.	PELI2	0.4583	0.459	0.4584	1.002	0.8792
14:56683967	rs12888052	G	A	intronic	.	.	PELI2	0.4585	0.459	0.4584	1.002	0.8792
14:56684099	rs17254064	C	A	intronic	.	.	PELI2	0.4584	0.459	0.4584	1.002	0.8792
14:56684120	rs72717977	G	C	intronic	.	.	PELI2	0.2334	0.2472	0.2403	1.039	0.03968
14:56684201	rs12888145	C	T	intronic	.	.	PELI2	0.4585	0.459	0.4584	1.003	0.8724
14:56684673	rs8015347	T	A	intronic	.	.	PELI2	0.4581	0.459	0.4584	1.003	0.8724
14:56684718	rs8014215	C	T	intronic	.	.	PELI2	0.4583	0.459	0.4584	1.003	0.8724
14:56684729	rs8014516	G	A	intronic	.	.	PELI2	0.4587	0.459	0.4584	1.003	0.8724
14:56684864	rs8014536	C	A	intronic	.	.	PELI2	0.4587	0.459	0.4584	1.003	0.8724
14:56685093	rs12894921	T	C	intronic	.	.	PELI2	0.4583	0.459	0.4584	1.003	0.8724
14:56685148	rs12893611	A	G	intronic	.	.	PELI2	0.4587	0.459	0.4584	1.003	0.8724
14:56685362	rs4898891	C	T	intronic	.	.	PELI2	0.4595	0.459	0.4584	1.003	0.8713
14:56685650	rs4898892	C	T	intronic	.	.	PELI2	0.4586	0.459	0.4584	1.003	0.8724
14:56685670	rs1382974	T	G	intronic	.	.	PELI2	0.0689	0.06942	0.07237	0.9563	0.1468
14:56685800	.	T	C	intronic	.	.	PELI2	.	0.4722	0.4698	1.01	0.5448
14:56686213	rs78104814	A	T	intronic	.	.	PELI2	0.016	0.02031	0.02055	0.9883	0.8337
14:56686231	rs12880559	T	G	intronic	.	.	PELI2	0.4551	0.459	0.4583	1.003	0.8611
14:56686239	rs12879637	G	A	intronic	.	.	PELI2	0.4547	0.459	0.4583	1.003	0.8611
14:56686279	rs12879359	A	G	intronic	.	.	PELI2	0.4581	0.459	0.4583	1.003	0.8611
14:56686732	.	G	A	intronic	.	.	PELI2	.	0.4729	0.4703	1.01	0.5152
14:56686874	rs1953210	G	A	intronic	.	.	PELI2	0.4582	0.4589	0.4583	1.002	0.8804
14:56686958	rs1953211	T	C	intronic	.	.	PELI2	0.4588	0.4589	0.4583	1.003	0.8747
14:56687055	rs6573086	C	T	intronic	.	.	PELI2	0.4555	0.4809	0.479	1.008	0.6215
14:56687392	rs8011852	T	A	intronic	.	.	PELI2	0.0685	0.06813	0.07132	0.952	0.1129
14:56687407	.	C	T	intronic	.	.	PELI2	.	0.4723	0.4698	1.01	0.5277
14:56687446	rs11622543	T	C	intronic	.	.	PELI2	0.4584	0.4589	0.4583	1.003	0.8747
14:56688185	rs1471497	G	A	intronic	.	.	PELI2	0.4589	0.4589	0.4583	1.003	0.8747
14:56688312	rs1471496	G	A	intronic	.	.	PELI2	0.4586	0.4589	0.4583	1.003	0.8747
14:56688486	rs975291	G	A	intronic	.	.	PELI2	0.4586	0.4589	0.4583	1.003	0.8747
14:56689109	rs17832675	G	T	intronic	.	.	PELI2	0.1522	0.1642	0.1665	0.9833	0.4285
14:56689124	rs1479744	T	C	intronic	.	.	PELI2	0.458	0.4589	0.4583	1.002	0.8804
14:56689221	.	T	G	intronic	.	.	PELI2	.	0.05852	0.06153	0.948	0.109
14:56689392	.	C	T	intronic	.	.	PELI2	.	0.06015	0.06266	0.9574	0.1866
14:56689469	rs12877991	T	C	intronic	.	.	PELI2	0.4583	0.4589	0.4583	1.002	0.8804
14:56689655	rs12897424	G	A	intronic	.	.	PELI2	0.4583	0.4589	0.4583	1.002	0.8804
14:56689996	rs9646155	T	G	intronic	.	.	PELI2	0.4585	0.4589	0.4583	1.002	0.8941
14:56690576	rs4901656	C	T	intronic	.	.	PELI2	0.4587	0.4585	0.458	1.002	0.9137
14:56691116	rs11625060	G	A	intronic	.	.	PELI2	0.4583	0.4588	0.4583	1.002	0.8964
14:56691133	rs7161103	A	C	intronic	.	.	PELI2	0.0689	0.06925	0.07225	0.9554	0.1387
14:56691152	rs7161274	C	T	intronic	.	.	PELI2	0.0681	0.06734	0.07081	0.9475	0.08385
14:56691463	rs11158083	G	C	intronic	.	.	PELI2	0.4588	0.4587	0.4583	1.002	0.9101
14:56692077	rs3783673	G	A	intronic	.	.	PELI2	0.2332	0.2477	0.2403	1.041	0.03062
14:56692318	rs3783674	A	G	intronic	.	.	PELI2	0.4583	0.4585	0.4581	1.001	0.9251
14:56692524	.	T	C	intronic	.	.	PELI2	.	0.3122	0.3069	1.025	0.1502
14:56692666	rs3783676	A	G	intronic	.	.	PELI2	0.4563	0.4565	0.4557	1.003	0.838
14:56693325	rs11158084	G	C	intronic	.	.	PELI2	0.4572	0.4565	0.4558	1.003	0.8492
14:56693357	rs12589933	C	T	intronic	.	.	PELI2	0.0512	0.04608	0.04907	0.936	0.07503
14:56693771	.	T	C	intronic	.	.	PELI2	.	0.06271	0.06557	0.9534	0.139
14:56693851	rs11627782	G	C	intronic	.	.	PELI2	0.4567	0.4565	0.4557	1.003	0.838
14:56694585	rs4901657	C	G	intronic	.	.	PELI2	0.4515	0.4565	0.4557	1.003	0.8504
14:56694589	rs4901658	T	G	intronic	.	.	PELI2	0.4515	0.4565	0.4557	1.003	0.8504
14:56694751	rs4901659	G	A	intronic	.	.	PELI2	0.4567	0.4565	0.4557	1.003	0.8504
14:56695047	rs7143560	T	C	intronic	.	.	PELI2	0.2214	0.2345	0.2397	0.9713	0.1172
14:56695064	rs2880664	G	A	intronic	.	.	PELI2	0.4573	0.4565	0.4557	1.003	0.8504
14:56695317	.	C	T	intronic	.	.	PELI2	.	0.309	0.3045	1.022	0.212
14:56695365	rs2086325	T	C	intronic	.	.	PELI2	0.4565	0.4565	0.4557	1.003	0.8504
14:56695518	rs2086324	T	C	intronic	.	.	PELI2	0.4561	0.4564	0.4557	1.003	0.8572
14:56695543	rs7143043	A	G	intronic	.	.	PELI2	0.4563	0.4564	0.4557	1.003	0.8572
14:56695565	rs28662163	A	G	intronic	.	.	PELI2	0.2213	0.2339	0.2392	0.9709	0.1117
14:56695684	.	C	T	intronic	.	.	PELI2	.	0.06148	0.06436	0.9524	0.1342
14:56695702	rs7143399	A	G	intronic	.	.	PELI2	0.4563	0.4564	0.4557	1.003	0.8572
14:56695842	rs7143757	C	T	intronic	.	.	PELI2	0.4572	0.4564	0.4557	1.003	0.8572
14:56695877	rs7144183	G	C	intronic	.	.	PELI2	0.4562	0.4564	0.4557	1.003	0.8572
14:56695920	rs57405940	G	T	intronic	.	.	PELI2	0.2335	0.2475	0.2401	1.041	0.02933
14:56696055	rs7149557	T	C	intronic	.	.	PELI2	0.4568	0.4564	0.4557	1.003	0.8572
14:56696451	rs11627174	T	C	intronic	.	.	PELI2	0.4567	0.4564	0.4557	1.003	0.864
14:56696472	rs11622592	G	T	intronic	.	.	PELI2	0.457	0.4564	0.4557	1.003	0.864
14:56696782	rs11622705	G	T	intronic	.	.	PELI2	0.4568	0.4564	0.4557	1.003	0.864
14:56697192	rs12892065	G	C	intronic	.	.	PELI2	0.457	0.4564	0.4556	1.003	0.8482
14:56697461	rs12892273	C	T	intronic	.	.	PELI2	0.4574	0.4564	0.4557	1.003	0.8708
14:56699321	.	G	A	intronic	.	.	PELI2	.	0.06097	0.06422	0.9462	0.09021
14:56699553	rs146490780	G	T	intronic	.	.	PELI2	0.0187	0.01617	0.02086	0.7717	2.68e-05
14:56701541	rs11158085	A	C	intronic	.	.	PELI2	0.4563	0.4564	0.4556	1.003	0.8346
14:56701571	rs10133315	G	A	intronic	.	.	PELI2	0.016	0.02031	0.02055	0.9883	0.8337
14:56701815	rs12886482	T	C	intronic	.	.	PELI2	0.4563	0.4564	0.4556	1.003	0.8414
14:56701888	rs12885299	A	G	intronic	.	.	PELI2	0.4564	0.4564	0.4556	1.003	0.8414
14:56702044	rs7152487	A	G	intronic	.	.	PELI2	0.2207	0.234	0.2393	0.9713	0.1176
14:56702081	rs8181968	G	T	intronic	.	.	PELI2	0.4574	0.4564	0.4556	1.003	0.8414
14:56702189	rs8181971	G	A	intronic	.	.	PELI2	0.4569	0.4564	0.4556	1.003	0.8414
14:56702291	rs8181972	G	C	intronic	.	.	PELI2	0.4566	0.4558	0.4552	1.002	0.886
14:56702354	.	C	A	intronic	.	.	PELI2	.	0.06131	0.06436	0.9496	0.1124
14:56702482	.	C	G	intronic	.	.	PELI2	.	0.06097	0.06424	0.9457	0.08747
14:56702595	rs12890625	A	G	intronic	.	.	PELI2	0.4571	0.4564	0.4556	1.003	0.8414
14:56702669	rs12892155	T	A	intronic	.	.	PELI2	0.4539	0.4564	0.4556	1.003	0.8414
14:56702676	rs12890930	C	T	intronic	.	.	PELI2	0.4539	0.4562	0.4555	1.003	0.8483
14:56702689	rs12892169	T	G	intronic	.	.	PELI2	0.4537	0.4562	0.4555	1.003	0.8483
14:56702809	rs12892351	T	G	intronic	.	.	PELI2	0.4565	0.4564	0.4556	1.003	0.8414
14:56702837	rs72717992	T	C	intronic	.	.	PELI2	0.2345	0.248	0.2406	1.041	0.02818
14:56702944	rs12891628	G	A	intronic	.	.	PELI2	0.4566	0.4564	0.4556	1.003	0.8482
14:56702981	rs12895741	G	A	intronic	.	.	PELI2	0.4569	0.4564	0.4556	1.003	0.8482
14:56703093	rs12895639	C	G	intronic	.	.	PELI2	0.457	0.4565	0.4557	1.003	0.8335
14:56703140	rs12895666	C	T	intronic	.	.	PELI2	0.4565	0.4565	0.4556	1.003	0.8279
14:56703159	rs12895653	A	G	intronic	.	.	PELI2	0.4567	0.4565	0.4556	1.004	0.8211
14:56703501	rs7159737	C	A	intronic	.	.	PELI2	0.4563	0.4565	0.4556	1.004	0.8211
14:56703628	.	C	T	intronic	.	.	PELI2	.	0.3104	0.3057	1.022	0.2036
14:56703725	rs55764336	T	C	intronic	.	.	PELI2	0.234	0.2476	0.2403	1.04	0.0322
14:56703826	rs4143948	T	C	intronic	.	.	PELI2	0.4562	0.4566	0.4557	1.004	0.8189
14:56703900	rs4901660	G	A	intronic	.	.	PELI2	0.4571	0.4565	0.4556	1.004	0.8211
14:56703974	rs12434882	A	G	intronic	.	.	PELI2	0.4566	0.4565	0.4556	1.004	0.8211
14:56704087	rs12434925	C	G	intronic	.	.	PELI2	0.4565	0.4565	0.4556	1.004	0.8211
14:56704148	rs12432053	T	G	intronic	.	.	PELI2	0.4567	0.4565	0.4556	1.004	0.8211
14:56704420	rs715756	G	A	intronic	.	.	PELI2	0.4595	0.4565	0.4556	1.004	0.8211
14:56704475	rs715757	A	C	intronic	.	.	PELI2	0.4581	0.4565	0.4556	1.004	0.8211
14:56704685	rs4901661	G	A	intronic	.	.	PELI2	0.4576	0.4564	0.4556	1.003	0.8358
14:56704730	rs4901662	T	C	intronic	.	.	PELI2	0.4566	0.4565	0.4556	1.004	0.8211
14:56704882	.	T	C	intronic	.	.	PELI2	.	0.06278	0.06552	0.9554	0.1571
14:56704885	rs4243603	G	T	intronic	.	.	PELI2	0.4566	0.4559	0.4552	1.003	0.8655
14:56705074	rs5008737	G	A	intronic	.	.	PELI2	0.4516	0.4298	0.4243	1.023	0.1571
14:56705280	rs4603468	G	A	intronic	.	.	PELI2	0.4567	0.4559	0.4552	1.003	0.8655
14:56705320	rs4318129	T	C	intronic	.	.	PELI2	0.4565	0.4565	0.4556	1.004	0.8211
14:56705761	rs1958995	G	A	intronic	.	.	PELI2	0.4567	0.4565	0.4556	1.004	0.8211
14:56705846	rs1958996	A	G	intronic	.	.	PELI2	0.4562	0.4565	0.4556	1.004	0.8211
14:56706484	rs10498483	T	A	intronic	.	.	PELI2	0.4569	0.4565	0.4556	1.004	0.8211
14:56707004	rs55724547	T	A	intronic	.	.	PELI2	0.2339	0.2478	0.2407	1.039	0.03712
14:56707576	rs12878875	C	T	intronic	.	.	PELI2	0.4564	0.4564	0.4553	1.004	0.7856
14:56707891	rs11620940	C	T	intronic	.	.	PELI2	0.4563	0.4564	0.4554	1.004	0.7911
14:56708544	rs4901663	A	G	intronic	.	.	PELI2	0.457	0.457	0.4559	1.005	0.7708
14:56708568	rs8009804	C	T	intronic	.	.	PELI2	0.2205	0.2318	0.2375	0.9688	0.08909
14:56708572	rs4898893	G	A	intronic	.	.	PELI2	0.4577	0.4572	0.456	1.005	0.7609
14:56709005	rs12889590	G	C	intronic	.	.	PELI2	0.4568	0.4564	0.4554	1.004	0.7911
14:56709516	rs7152954	A	G	intronic	.	.	PELI2	0.4567	0.4564	0.4554	1.004	0.7967
14:56709740	rs2127439	C	T	intronic	.	.	PELI2	0.4568	0.4564	0.4554	1.004	0.7911
14:56709915	rs2343603	A	G	intronic	.	.	PELI2	0.4563	0.4564	0.4554	1.004	0.7967
14:56710457	rs12885416	A	G	intronic	.	.	PELI2	0.4565	0.4564	0.4554	1.004	0.7967
14:56710459	rs117998164	T	G	intronic	.	.	PELI2	0.0415	0.03868	0.04251	0.9064	0.01428
14:56710725	rs61311029	C	T	intronic	.	.	PELI2	0.2198	0.2313	0.2371	0.9684	0.08477
14:56710832	rs899605	T	C	intronic	.	.	PELI2	0.4561	0.4561	0.455	1.004	0.778
14:56711146	.	T	C	intronic	.	.	PELI2	.	0.3111	0.3068	1.02	0.2383
14:56711268	rs4526946	C	T	intronic	.	.	PELI2	0.4562	0.4564	0.4552	1.005	0.7635
14:56711824	.	C	A	intronic	.	.	PELI2	.	0.3088	0.3049	1.018	0.2936
14:56711998	.	A	T	intronic	.	.	PELI2	.	0.3086	0.3049	1.018	0.3044
14:56712282	rs76690205	T	C	intronic	.	.	PELI2	0.0929	0.09485	0.09419	1.008	0.7751
14:56712526	.	C	T	intronic	.	.	PELI2	.	0.3086	0.3046	1.019	0.2802
14:56712711	.	C	T	intronic	.	.	PELI2	.	0.06141	0.06439	0.9508	0.1216
14:56712782	rs11852126	A	T	intronic	.	.	PELI2	0.4573	0.4571	0.4558	1.005	0.7424
14:56713369	rs11158086	A	G	intronic	.	.	PELI2	0.4566	0.4571	0.4557	1.005	0.7369
14:56713997	rs117123245	A	C	intronic	.	.	PELI2	0.0411	0.03882	0.04262	0.9072	0.01503
14:56714195	rs1382977	A	G	intronic	.	.	PELI2	0.2218	0.2339	0.2393	0.9709	0.1125
14:56714204	rs1382976	C	T	intronic	.	.	PELI2	0.4568	0.457	0.4557	1.005	0.7512
14:56714251	rs10220618	T	C	intronic	.	.	PELI2	0.0161	0.02028	0.02055	0.9867	0.8099
14:56714346	rs8014574	T	C	intronic	.	.	PELI2	0.2215	0.2346	0.2398	0.9719	0.1254
14:56714637	rs79170412	A	C	intronic	.	.	PELI2	0.2037	0.2108	0.2163	0.9676	0.08807
14:56714808	.	A	C	intronic	.	.	PELI2	.	0.06264	0.06549	0.9536	0.1411
14:56714903	rs4901665	C	T	intronic	.	.	PELI2	0.4569	0.4569	0.4558	1.005	0.7687
14:56715099	rs12590635	T	C	intronic	.	.	PELI2	0.2026	0.211	0.2164	0.9686	0.09774
14:56715726	rs385141	T	C	intronic	.	.	PELI2	0.2774	0.2808	0.2875	0.9674	0.0582
14:56716026	rs71414111	T	A	intronic	.	.	PELI2	0.0999	0.09403	0.09504	0.9883	0.6631
14:56716302	.	C	T	intronic	.	.	PELI2	.	0.06114	0.0641	0.9508	0.1221
14:56716382	.	G	A	intronic	.	.	PELI2	.	0.06111	0.0641	0.9502	0.1178
14:56718364	rs10483658	G	A	intronic	.	.	PELI2	0.1354	0.136	0.1345	1.012	0.5944
14:56719008	rs117950784	C	G	intronic	.	.	PELI2	0.0092	0.006578	0.006141	1.071	0.4865
14:56719185	rs1382978	C	T	intronic	.	.	PELI2	0.4565	0.4553	0.4553	0.9999	0.9959
14:56719409	rs78959211	G	C	intronic	.	.	PELI2	0.152	0.1636	0.1669	0.9762	0.2569
14:56719562	.	C	T	intronic	.	.	PELI2	.	0.2609	0.2541	1.036	0.04984
14:56719565	rs56280775	A	C	intronic	.	.	PELI2	0.1775	0.1984	0.1888	1.063	0.002186
14:56719959	rs10873094	A	G	intronic	.	.	PELI2	0.4559	0.4552	0.4553	0.9997	0.9866
14:56720177	rs11158087	C	T	intronic	.	.	PELI2	0.4556	0.4553	0.4553	0.9996	0.982
14:56720418	rs11158088	C	T	intronic	.	.	PELI2	0.4555	0.4553	0.4553	0.9999	0.9935
14:56720631	rs242582	C	A	intronic	.	.	PELI2	0.2768	0.2808	0.2882	0.9643	0.03789
14:56721333	rs10873095	G	A	intronic	.	.	PELI2	0.4558	0.4552	0.4553	0.9996	0.9809
14:56721596	rs242581	C	T	intronic	.	.	PELI2	0.2776	0.2808	0.2882	0.9641	0.03701
14:56721690	rs112727516	A	G	intronic	.	.	PELI2	0.1784	0.1989	0.1896	1.061	0.002878
14:56721997	rs12589133	A	G	intronic	.	.	PELI2	0.0519	0.04635	0.0495	0.9333	0.06234
14:56725210	rs8181923	A	G	intronic	.	.	PELI2	0.4561	0.4553	0.4552	1	0.995
14:56725866	rs7144017	G	A	intronic	.	.	PELI2	0.1743	0.1693	0.1675	1.013	0.5429
14:56725970	.	C	G	intronic	.	.	PELI2	.	0.4294	0.4211	1.035	0.03315
14:56725973	rs12885657	G	A	intronic	.	.	PELI2	0.1738	0.1681	0.1668	1.01	0.6424
14:56727007	.	G	A	intronic	.	.	PELI2	.	0.4282	0.4203	1.033	0.04419
14:56727182	.	A	G	intronic	.	.	PELI2	.	0.06107	0.06416	0.9488	0.1071
14:56727345	rs11628310	T	G	intronic	.	.	PELI2	0.2815	0.2876	0.2887	0.9945	0.7525
14:56727346	.	G	A	intronic	.	.	PELI2	.	0.4288	0.4209	1.033	0.04207
14:56728028	rs74488809	C	G	intronic	.	.	PELI2	0.0197	0.01656	0.02128	0.7744	2.82e-05
14:56728909	rs36063231	G	A	intronic	.	.	PELI2	0.1738	0.1678	0.1667	1.008	0.7113
14:56728945	.	G	A	intronic	.	.	PELI2	.	0.2618	0.2562	1.029	0.1074
14:56729299	rs17091181	A	G	intronic	.	.	PELI2	0.1869	0.1829	0.181	1.013	0.5275
14:56729696	.	C	T	intronic	.	.	PELI2	.	0.4454	0.4379	1.031	0.05804
14:56729714	.	C	T	intronic	.	.	PELI2	.	0.4454	0.4379	1.031	0.05597
14:56730504	rs182585438	A	G	intronic	.	.	PELI2	0.0003	0.001312	0.001016	1.291	0.2919
14:56730762	rs58069847	C	T	intronic	.	.	PELI2	0.1796	0.2009	0.1922	1.057	0.005627
14:56731131	rs12883776	A	G	intronic	.	.	PELI2	0.3334	0.333	0.3367	0.9837	0.325
14:56731292	rs8009841	G	C	intronic	.	.	PELI2	0.3525	0.3688	0.3587	1.045	0.00765
14:56733451	rs544611018	T	G	intronic	.	.	PELI2	0.0003	0.001274	0.001047	1.217	0.4179
14:56734316	rs71414112	C	G	intronic	.	.	PELI2	0.1904	0.1846	0.1831	1.01	0.6225
14:56735596	.	G	A	intronic	.	.	PELI2	.	0.4327	0.4244	1.034	0.03542
14:56735829	.	A	G	intronic	.	.	PELI2	.	0.04741	0.04808	0.9852	0.6875
14:56736034	rs242586	G	A	intronic	.	.	PELI2	0.0721	0.06881	0.07016	0.9793	0.5017
14:56736532	rs12893420	G	A	intronic	.	.	PELI2	0.1725	0.1668	0.166	1.006	0.7756
14:56736585	rs12894473	T	G	intronic	.	.	PELI2	0.185	0.1808	0.1791	1.012	0.5734
14:56737071	rs4898894	C	T	intronic	.	.	PELI2	0.1741	0.1683	0.1675	1.006	0.7854
14:56737706	rs10483657	T	C	intronic	.	.	PELI2	0.1797	0.2012	0.1921	1.06	0.003599
14:56737836	rs3825619	C	T	intronic	.	.	PELI2	0.1799	0.2011	0.1921	1.059	0.003745
14:56737966	rs3783677	C	T	intronic	.	.	PELI2	0.1799	0.2011	0.1921	1.059	0.004011
14:56738019	.	C	T	intronic	.	.	PELI2	.	0.06107	0.0641	0.9497	0.1137
14:56738452	rs12884292	G	C	intronic	.	.	PELI2	0.2631	0.268	0.2693	0.9934	0.7108
14:56740310	.	T	C	intronic	.	.	PELI2	.	0.06104	0.06405	0.95	0.1162
14:56740554	rs3783682	C	A	intronic	.	.	PELI2	0.1812	0.2021	0.1929	1.06	0.003302
14:56740833	rs17091196	A	G	intronic	.	.	PELI2	0.0517	0.04638	0.04939	0.9363	0.07548
14:56741515	rs17091199	A	G	intronic	.	.	PELI2	0.1746	0.1685	0.1677	1.006	0.7823
14:56741625	rs10483656	A	G	intronic	.	.	PELI2	0.1533	0.1662	0.1691	0.9795	0.3278
14:56742148	.	C	T	intronic	.	.	PELI2	.	0.2619	0.2559	1.032	0.0791
14:56742201	.	T	C	intronic	.	.	PELI2	.	0.2619	0.2559	1.032	0.0791
14:56742336	rs117027446	G	A	intronic	.	.	PELI2	0.0557	0.04816	0.04927	0.9762	0.5116
14:56744137	rs117808144	C	A	intronic	.	.	PELI2	0.0062	0.006409	0.00535	1.199	0.09208
14:56744445	rs181550	C	T	intronic	.	.	PELI2	0.0716	0.06854	0.07002	0.9773	0.4605
14:56744567	rs76592304	C	A	intronic	.	.	PELI2	0.1793	0.2008	0.1915	1.06	0.003126
14:56745339	.	T	A	intronic	.	.	PELI2	.	0.4325	0.4258	1.028	0.084
14:56745853	rs171427	T	C	intronic	.	.	PELI2	0.0724	0.06922	0.07078	0.9763	0.4381
14:56747015	.	A	T	intronic	.	.	PELI2	.	0.0607	0.06385	0.9475	0.09924
14:56747560	rs79828832	A	T	intronic	.	.	PELI2	0.0516	0.04642	0.0493	0.9387	0.08771
14:56747667	.	G	A	intronic	.	.	PELI2	.	0.06267	0.06509	0.9604	0.2109
14:56748074	rs8015669	G	A	intronic	.	.	PELI2	0.4529	0.4536	0.4529	1.003	0.8568
14:56749291	.	A	G	intronic	.	.	PELI2	.	0.06107	0.06407	0.9501	0.117
14:56749847	rs79159292	G	A	intronic	.	.	PELI2	0.0526	0.04754	0.05055	0.9376	0.07867
14:56750158	rs11623641	C	G	intronic	.	.	PELI2	0.4528	0.4522	0.4517	1.002	0.8872
14:56751214	rs55784562	C	T	intronic	.	.	PELI2	0.1873	0.1839	0.1824	1.01	0.6173
14:56752575	rs76650319	G	A	intronic	.	.	PELI2	0.1806	0.2011	0.1921	1.059	0.003876
14:56752597	rs754314	G	A	intronic	.	.	PELI2	0.0517	0.04642	0.04956	0.9336	0.06347
14:56753027	rs56387985	A	G	intronic	.	.	PELI2	0.1826	0.2012	0.1924	1.058	0.004798
14:56754404	rs11628793	G	T	intronic	.	.	PELI2	0.2597	0.2653	0.2659	0.997	0.8685
14:56754825	rs117068646	G	A	intronic	.	.	PELI2	0.0414	0.03895	0.04288	0.9048	0.01237
14:56756078	rs12886598	T	C	intronic	.	.	PELI2	0.1486	0.1503	0.1488	1.012	0.5833
14:56756119	rs12885283	A	G	intronic	.	.	PELI2	0.4537	0.453	0.452	1.004	0.8112
14:56756743	.	C	T	intronic	.	.	PELI2	.	0.2625	0.2565	1.032	0.0847
14:56757643	rs189430098	C	T	intronic	.	.	PELI2	0.0043	0.004532	0.004961	0.913	0.4386
14:56758563	rs34732416	G	A	intronic	.	.	PELI2	0.1735	0.1683	0.1677	1.004	0.8375
14:56758690	rs3783683	G	A	intronic	.	.	PELI2	0.1807	0.2009	0.192	1.058	0.004512
14:56759417	rs17091214	G	A	intronic	.	.	PELI2	0.1739	0.1687	0.1681	1.004	0.8343
14:56760325	rs77212578	G	T	intronic	.	.	PELI2	0.0514	0.04642	0.04956	0.9336	0.06347
14:56760329	rs1152463	G	A	intronic	.	.	PELI2	0.3113	0.3249	0.3197	1.024	0.1539
14:56760690	rs144795361	T	G	intronic	.	.	PELI2	0.01	0.00867	0.008009	1.083	0.3742
14:56761044	rs10144612	T	C	intronic	.	.	PELI2	0.1545	0.1666	0.1692	0.9816	0.38
14:56761765	rs1152464	G	C	intronic	.	.	PELI2	0.1249	0.1173	0.1215	0.9612	0.1043
14:56761781	rs111316490	T	C	intronic	.	.	PELI2	0.1873	0.2071	0.1982	1.057	0.004953
14:56762049	rs1152465	G	A	intronic	.	.	PELI2	0.0161	0.02004	0.02043	0.9803	0.7232
14:56763886	rs1152466	G	A	UTR3	.	.	PELI2	0.1247	0.1175	0.1218	0.9608	0.1009
14:56764505	rs28712711	T	C	UTR3	.	.	PELI2	0.1488	0.1677	0.17	0.9836	0.4326
14:56764567	rs79588325	A	G	UTR3	.	.	PELI2	0.0043	0.004603	0.004932	0.933	0.5537
14:56765391	rs148394731	G	T	UTR3	.	.	PELI2	0.0003	0.001312	0.0009856	1.331	0.241
14:56765746	.	G	A	UTR3	.	.	PELI2	.	0.4331	0.4303	1.011	0.4742
14:56766094	rs8018553	T	G	UTR3	.	.	PELI2	0.3418	0.373	0.367	1.026	0.1117
14:56768019	rs113767122	T	C	UTR3	.	.	PELI2	0.0127	0.0138	0.0131	1.054	0.4417
14:56768844	rs1152468	C	G	downstream	.	.	PELI2	0.3943	0.3958	0.3982	0.9901	0.5371
14:56768940	rs111228096	C	G	downstream	.	.	PELI2	0.1876	0.2068	0.1978	1.057	0.004533
14:56769027	rs2343604	C	T	downstream	.	.	PELI2	0.1534	0.1649	0.1678	0.9792	0.3227
14:56769645	rs58502917	T	C	intergenic	.	.	PELI2;LOC101927690	0.1534	0.167	0.1698	0.9804	0.3475
14:56770035	rs12432586	T	G	intergenic	.	.	PELI2;LOC101927690	0.4482	0.4472	0.4465	1.003	0.8645
14:56770522	.	G	A	intergenic	.	.	PELI2;LOC101927690	.	0.4361	0.433	1.013	0.4169
14:56770861	.	A	G	intergenic	.	.	PELI2;LOC101927690	.	0.4366	0.4333	1.014	0.3979
14:56771153	rs1152471	C	T	intergenic	.	.	PELI2;LOC101927690	0.1238	0.1166	0.1209	0.9593	0.0891
14:56771207	.	C	T	intergenic	.	.	PELI2;LOC101927690	.	0.4364	0.433	1.014	0.3773
14:56771273	rs72720085	G	A	intergenic	.	.	PELI2;LOC101927690	0.056	0.0485	0.04967	0.9752	0.4925
14:56771970	rs959459	G	A	intergenic	.	.	PELI2;LOC101927690	0.1526	0.1651	0.1682	0.9777	0.2869
14:56772635	.	C	T	intergenic	.	.	PELI2;LOC101927690	.	0.0606	0.06385	0.9458	0.08863
14:56773063	rs2297610	T	A	intergenic	.	.	PELI2;LOC101927690	0.0514	0.04611	0.04905	0.9373	0.0813
14:56773962	rs1427556	T	C	intergenic	.	.	PELI2;LOC101927690	0.1538	0.1674	0.1701	0.981	0.3629
14:56773996	rs56401225	A	G	intergenic	.	.	PELI2;LOC101927690	0.1886	0.2076	0.1987	1.056	0.005153
14:56776236	.	G	A	intergenic	.	.	PELI2;LOC101927690	.	0.06049	0.06373	0.9459	0.08945
14:56776426	.	A	C	intergenic	.	.	PELI2;LOC101927690	.	0.2286	0.2344	0.9684	0.08638
14:56776636	rs1028973	G	A	intergenic	.	.	PELI2;LOC101927690	0.1237	0.1166	0.121	0.9594	0.09002
14:56776746	.	G	A	intergenic	.	.	PELI2;LOC101927690	.	0.06049	0.06373	0.9459	0.08945
14:56777228	rs78489796	G	A	intergenic	.	.	PELI2;LOC101927690	0.1528	0.1652	0.1681	0.9794	0.326
14:56777393	rs1023120	G	T	intergenic	.	.	PELI2;LOC101927690	0.1235	0.116	0.1205	0.9584	0.08238
14:56777555	rs1023119	C	G	intergenic	.	.	PELI2;LOC101927690	0.0714	0.06881	0.0705	0.9743	0.401
14:56778271	rs914006	C	T	intergenic	.	.	PELI2;LOC101927690	0.0713	0.06881	0.0705	0.9743	0.401
14:56778396	rs79993053	T	C	intergenic	.	.	PELI2;LOC101927690	0.0782	0.07024	0.07157	0.98	0.5108
14:56778902	rs74713303	T	C	intergenic	.	.	PELI2;LOC101927690	0.1891	0.2079	0.1988	1.057	0.004396
14:56778944	.	A	G	intergenic	.	.	PELI2;LOC101927690	.	0.3454	0.3555	0.9564	0.007109
14:56779640	.	T	A	intergenic	.	.	PELI2;LOC101927690	.	0.06049	0.06376	0.9454	0.08673
14:56780200	rs56091865	G	A	intergenic	.	.	PELI2;LOC101927690	0.187	0.208	0.1986	1.059	0.003267
14:56780274	rs1152477	C	A	intergenic	.	.	PELI2;LOC101927690	0.1233	0.116	0.1205	0.9583	0.08195
14:56780370	rs1152478	T	G	intergenic	.	.	PELI2;LOC101927690	0.2785	0.2843	0.2915	0.9656	0.04494
14:56780909	rs1152479	G	A	intergenic	.	.	PELI2;LOC101927690	0.1232	0.1158	0.1204	0.9568	0.07175
14:56782283	rs8020301	C	T	intergenic	.	.	PELI2;LOC101927690	0.1539	0.1672	0.1703	0.9787	0.3065
14:56783688	rs11158089	T	G	intergenic	.	.	PELI2;LOC101927690	0.4487	0.4462	0.4458	1.002	0.9222
14:56783989	.	A	G	intergenic	.	.	PELI2;LOC101927690	.	0.06053	0.06365	0.9478	0.1018
14:56784236	rs17690981	T	A	intergenic	.	.	PELI2;LOC101927690	0.1872	0.2079	0.1985	1.06	0.003025
14:56784406	rs12147737	T	C	intergenic	.	.	PELI2;LOC101927690	0.1526	0.1681	0.1709	0.9799	0.3347
14:56784830	rs17769788	T	A	intergenic	.	.	PELI2;LOC101927690	0.1534	0.1656	0.1687	0.9779	0.2912
14:56785007	.	G	A	intergenic	.	.	PELI2;LOC101927690	.	0.1769	0.1842	0.952	0.01677
14:56785998	rs76945878	G	T	intergenic	.	.	PELI2;LOC101927690	0.1846	0.2073	0.1983	1.058	0.004148
14:56789033	rs1152482	G	A	intergenic	.	.	PELI2;LOC101927690	0.0713	0.06881	0.07041	0.9755	0.4249
14:56789518	.	G	C	intergenic	.	.	PELI2;LOC101927690	.	0.06053	0.06348	0.9505	0.1215
14:56790012	.	T	C	intergenic	.	.	PELI2;LOC101927690	.	0.06043	0.06345	0.9492	0.1123
14:56791252	rs1152484	A	G	intergenic	.	.	PELI2;LOC101927690	0.0715	0.06925	0.07081	0.9764	0.4398
14:56791786	rs1152485	A	T	intergenic	.	.	PELI2;LOC101927690	0.2908	0.2803	0.2843	0.9803	0.2565
14:56793384	rs1152486	A	G	intergenic	.	.	PELI2;LOC101927690	0.1211	0.1158	0.1199	0.9616	0.1101
14:56794315	rs1152488	T	G	intergenic	.	.	PELI2;LOC101927690	0.1239	0.1161	0.1205	0.9591	0.0877
14:56794562	rs75256993	A	G	intergenic	.	.	PELI2;LOC101927690	0.191	0.2099	0.2007	1.058	0.003848
14:56795668	rs117890787	G	A	intergenic	.	.	PELI2;LOC101927690	0.0415	0.0394	0.04296	0.9136	0.02342
14:56795876	rs1152489	C	G	intergenic	.	.	PELI2;LOC101927690	0.3138	0.3259	0.3214	1.02	0.2301
14:56795966	rs11845169	A	G	intergenic	.	.	PELI2;LOC101927690	0.4466	0.4449	0.4453	0.9984	0.9184
14:56796234	.	A	C	intergenic	.	.	PELI2;LOC101927690	.	0.2266	0.2316	0.9725	0.1381
14:56796564	.	T	C	intergenic	.	.	PELI2;LOC101927690	.	0.2278	0.2324	0.9743	0.1653
14:56797418	rs1188691	C	G	intergenic	.	.	PELI2;LOC101927690	0.1223	0.1159	0.1206	0.956	0.06617
14:56798499	rs1188690	G	A	intergenic	.	.	PELI2;LOC101927690	0.3141	0.3267	0.3216	1.024	0.1663
14:56799965	rs17691274	C	G	intergenic	.	.	PELI2;LOC101927690	0.2034	0.2178	0.2092	1.053	0.007826
14:56799997	rs1152492	G	A	intergenic	.	.	PELI2;LOC101927690	0.3616	0.3691	0.3636	1.024	0.1432
14:56800887	rs80269621	A	G	intergenic	.	.	PELI2;LOC101927690	0.0506	0.04546	0.04808	0.9429	0.1166
14:56801008	rs1152493	G	C	intergenic	.	.	PELI2;LOC101927690	0.1078	0.1047	0.1087	0.9585	0.09753
14:56801445	rs1188689	T	C	intergenic	.	.	PELI2;LOC101927690	0.0877	0.08452	0.08527	0.9904	0.7329
14:56802610	rs1152494	G	T	intergenic	.	.	PELI2;LOC101927690	0.0642	0.0669	0.06453	1.039	0.2248
14:56802784	rs61263564	C	T	intergenic	.	.	PELI2;LOC101927690	0.0888	0.106	0.09843	1.086	0.001481
14:56802981	rs57250923	C	G	intergenic	.	.	PELI2;LOC101927690	0.0891	0.1061	0.09863	1.085	0.001712
14:56803085	rs1152495	C	A	intergenic	.	.	PELI2;LOC101927690	0.1917	0.197	0.1939	1.02	0.323
14:56803134	.	C	T	intergenic	.	.	PELI2;LOC101927690	.	0.4941	0.4835	1.043	0.007235
14:56803588	rs17091288	G	A	intergenic	.	.	PELI2;LOC101927690	0.0907	0.108	0.09996	1.09	0.0008777
14:56803605	rs147290407	G	A	intergenic	.	.	PELI2;LOC101927690	0.0192	0.02454	0.02208	1.114	0.03827
14:56803615	rs17091293	A	G	intergenic	.	.	PELI2;LOC101927690	0.0935	0.1087	0.1008	1.088	0.001111
14:56803675	rs17091296	T	A	intergenic	.	.	PELI2;LOC101927690	0.0905	0.1079	0.09996	1.089	0.001019
14:56803764	rs17091300	C	T	intergenic	.	.	PELI2;LOC101927690	0.0907	0.1079	0.09996	1.089	0.0009226
14:56803964	rs73275300	T	C	intergenic	.	.	PELI2;LOC101927690	0.0905	0.1077	0.09962	1.09	0.0008217
14:56804079	rs191952687	T	C	intergenic	.	.	PELI2;LOC101927690	0.0013	0.004073	0.003035	1.343	0.03147
14:56804253	rs73275301	C	T	intergenic	.	.	PELI2;LOC101927690	0.0912	0.1079	0.09999	1.089	0.0009629
14:56804655	rs149679408	G	C	intergenic	.	.	PELI2;LOC101927690	0.0013	0.004146	0.002975	1.396	0.0152
14:56804673	rs73275302	G	A	intergenic	.	.	PELI2;LOC101927690	0.0909	0.108	0.1	1.089	0.0009562
14:56804748	rs12434819	C	A	intergenic	.	.	PELI2;LOC101927690	0.2382	0.2478	0.2433	1.025	0.1832
14:56804862	rs113978626	T	C	intergenic	.	.	PELI2;LOC101927690	0.0093	0.0122	0.01141	1.071	0.3503
14:56804976	rs60912039	T	A	intergenic	.	.	PELI2;LOC101927690	0.0909	0.108	0.1	1.089	0.0009979
14:56805052	rs11626568	A	C	intergenic	.	.	PELI2;LOC101927690	0.144	0.1448	0.1481	0.9737	0.2339
14:56805439	rs12589523	G	A	intergenic	.	.	PELI2;LOC101927690	0.3304	0.36	0.3464	1.061	0.0003192
14:56805530	rs73277108	C	G	intergenic	.	.	PELI2;LOC101927690	0.0905	0.1074	0.09939	1.09	0.0008695
14:56805703	rs73277110	G	A	intergenic	.	.	PELI2;LOC101927690	0.0908	0.1078	0.09988	1.089	0.0009423
14:56805801	rs17091303	G	C	intergenic	.	.	PELI2;LOC101927690	0.0904	0.1078	0.09985	1.09	0.0009027
14:56806201	rs73277113	C	T	intergenic	.	.	PELI2;LOC101927690	0.0909	0.1079	0.09993	1.089	0.0009765
14:56806414	rs17091309	A	G	intergenic	.	.	PELI2;LOC101927690	0.0904	0.1083	0.1003	1.089	0.0009304
14:56806526	rs17091312	C	T	intergenic	.	.	PELI2;LOC101927690	0.0909	0.1079	0.09996	1.089	0.0009697
14:56807102	rs914009	C	T	intergenic	.	.	PELI2;LOC101927690	0.333	0.361	0.3482	1.057	0.0007104
14:56807110	rs143341531	G	C	intergenic	.	.	PELI2;LOC101927690	0.0013	0.004073	0.003005	1.357	0.02651
14:56807380	rs8023203	T	C	intergenic	.	.	PELI2;LOC101927690	0.0909	0.1083	0.1003	1.089	0.0009369
14:56807717	rs17691681	A	G	intergenic	.	.	PELI2;LOC101927690	0.0902	0.1075	0.09956	1.089	0.0009684
14:56807806	rs60143651	T	C	intergenic	.	.	PELI2;LOC101927690	0.334	0.3624	0.3495	1.058	0.0005929
14:56807854	rs17091318	A	G	intergenic	.	.	PELI2;LOC101927690	0.0906	0.1083	0.1004	1.089	0.0009642
14:56807885	rs59673991	A	G	intergenic	.	.	PELI2;LOC101927690	0.0903	0.1078	0.09999	1.088	0.001117
14:56808115	rs17091320	G	A	intergenic	.	.	PELI2;LOC101927690	0.0905	0.1083	0.1004	1.089	0.0009239
14:56808192	rs73277122	A	G	intergenic	.	.	PELI2;LOC101927690	0.0909	0.1082	0.1003	1.088	0.001035
14:56808355	rs17770536	G	A	intergenic	.	.	PELI2;LOC101927690	0.0904	0.1075	0.09959	1.089	0.001011
14:56808389	rs150722446	C	T	intergenic	.	.	PELI2;LOC101927690	0.0013	0.003999	0.002945	1.36	0.02697
14:56808502	rs142327544	T	C	intergenic	.	.	PELI2;LOC101927690	0.0301	0.02934	0.02708	1.086	0.08353
14:56808909	rs17091324	A	G	intergenic	.	.	PELI2;LOC101927690	0.0906	0.1083	0.1003	1.09	0.0008852
14:56809692	.	C	G	intergenic	.	.	PELI2;LOC101927690	.	0.4743	0.4735	1.003	0.8395
14:56809982	rs35521955	C	T	intergenic	.	.	PELI2;LOC101927690	0.2413	0.2497	0.2458	1.021	0.251
14:56810026	rs77691580	T	C	intergenic	.	.	PELI2;LOC101927690	0.0902	0.1073	0.09951	1.088	0.001139
14:56810112	rs7147070	T	C	intergenic	.	.	PELI2;LOC101927690	0.3295	0.3587	0.3467	1.054	0.001581
14:56810258	rs8008664	C	T	intergenic	.	.	PELI2;LOC101927690	0.3299	0.3582	0.3464	1.053	0.00175
14:56810448	rs147758321	C	T	intergenic	.	.	PELI2;LOC101927690	0.0013	0.004073	0.003035	1.343	0.03147
14:56811412	rs73277133	T	G	intergenic	.	.	PELI2;LOC101927690	0.0904	0.1076	0.09959	1.09	0.0009149
14:56812589	.	A	G	intergenic	.	.	PELI2;LOC101927690	.	0.1856	0.1893	0.9762	0.2333
14:56813227	rs1152497	C	T	intergenic	.	.	PELI2;LOC101927690	0.2276	0.2278	0.2233	1.026	0.1788
14:56813303	rs61429548	G	A	intergenic	.	.	PELI2;LOC101927690	0.2544	0.2808	0.2716	1.047	0.008845
14:56813304	rs7142765	A	G	intergenic	.	.	PELI2;LOC101927690	0.256	0.2824	0.2731	1.048	0.008471
14:56813689	rs142441387	G	A	intergenic	.	.	PELI2;LOC101927690	0.0044	0.005797	0.003846	1.51	0.000495
14:56813966	rs150453285	A	G	intergenic	.	.	PELI2;LOC101927690	0.004	0.005797	0.003846	1.51	0.000495
14:56813970	rs17091329	G	A	intergenic	.	.	PELI2;LOC101927690	0.0015	0.004073	0.003005	1.357	0.02651
14:56814570	rs10134095	A	T	intergenic	.	.	PELI2;LOC101927690	0.0285	0.0243	0.02406	1.01	0.8409
14:56815206	rs12587829	C	T	intergenic	.	.	PELI2;LOC101927690	0.167	0.1742	0.1727	1.011	0.6164
14:56815814	.	G	T	intergenic	.	.	PELI2;LOC101927690	.	0.2436	0.2497	0.9674	0.07073
14:56816140	.	C	T	intergenic	.	.	PELI2;LOC101927690	.	0.2444	0.2507	0.9666	0.06376
14:56816535	rs1152500	C	T	intergenic	.	.	PELI2;LOC101927690	0.2341	0.2349	0.231	1.022	0.2432
14:56816680	rs58619414	T	A	intergenic	.	.	PELI2;LOC101927690	0.0896	0.1065	0.09939	1.08	0.00302
14:56817009	.	T	A	intergenic	.	.	PELI2;LOC101927690	.	0.245	0.2513	0.9666	0.06309
14:56817178	rs145886176	T	C	intergenic	.	.	PELI2;LOC101927690	0.0149	0.0168	0.01729	0.9712	0.6318
14:56817408	.	A	G	intergenic	.	.	PELI2;LOC101927690	.	0.4829	0.4956	0.9504	0.001279
14:56817659	rs17091335	A	G	intergenic	.	.	PELI2;LOC101927690	0.1443	0.1385	0.1405	0.9839	0.4764
14:56818182	rs79906228	A	G	intergenic	.	.	PELI2;LOC101927690	0.0285	0.0243	0.02408	1.009	0.8592
14:56818351	rs10147031	G	T	intergenic	.	.	PELI2;LOC101927690	0.1666	0.1742	0.173	1.009	0.6846
14:56818843	rs12889725	A	G	intergenic	.	.	PELI2;LOC101927690	0.419	0.412	0.4184	0.9742	0.1033
14:56819400	rs10467800	G	A	intergenic	.	.	PELI2;LOC101927690	0.2587	0.2832	0.2747	1.043	0.01606
14:56819951	rs1152502	A	T	intergenic	.	.	PELI2;LOC101927690	0.0245	0.03262	0.03025	1.081	0.08612
14:56820025	rs12100694	A	G	intergenic	.	.	PELI2;LOC101927690	0.2597	0.286	0.277	1.046	0.01106
14:56820049	rs17091347	T	C	intergenic	.	.	PELI2;LOC101927690	0.0014	0.002747	0.001756	1.566	0.01097
14:56820170	rs11158093	A	G	intergenic	.	.	PELI2;LOC101927690	0.2596	0.2844	0.2757	1.044	0.01414
14:56820731	rs4901672	C	T	intergenic	.	.	PELI2;LOC101927690	0.0899	0.1069	0.0999	1.079	0.003368
14:56821142	rs4898895	G	A	intergenic	.	.	PELI2;LOC101927690	0.0897	0.1069	0.0999	1.079	0.003368
14:56821196	rs1365932	T	C	intergenic	.	.	PELI2;LOC101927690	0.2614	0.2863	0.2771	1.047	0.009466
14:56822122	rs1152503	G	A	intergenic	.	.	PELI2;LOC101927690	0.2032	0.2054	0.2044	1.007	0.7359
14:56822266	rs73279210	T	C	intergenic	.	.	PELI2;LOC101927690	0.0895	0.1067	0.09965	1.08	0.003118
14:56822327	rs11158095	A	G	intergenic	.	.	PELI2;LOC101927690	0.0896	0.1067	0.09965	1.08	0.003118
14:56822480	rs10142923	C	A	intergenic	.	.	PELI2;LOC101927690	0.2599	0.2841	0.2753	1.044	0.0135
14:56822692	rs10132274	T	A	intergenic	.	.	PELI2;LOC101927690	0.1687	0.1753	0.174	1.009	0.6692
14:56822939	rs10143323	C	A	intergenic	.	.	PELI2;LOC101927690	0.2587	0.2831	0.2745	1.044	0.01456
14:56823216	rs4901673	G	C	intergenic	.	.	PELI2;LOC101927690	0.2606	0.2857	0.2762	1.048	0.007557
14:56823320	rs4901674	A	G	intergenic	.	.	PELI2;LOC101927690	0.2607	0.2858	0.2764	1.048	0.008043
14:56823468	.	G	A	intergenic	.	.	PELI2;LOC101927690	.	0.4801	0.4924	0.9519	0.001815
14:56823562	rs4901675	G	A	intergenic	.	.	PELI2;LOC101927690	0.2591	0.2831	0.2744	1.044	0.01437
14:56824118	rs10483654	C	T	intergenic	.	.	PELI2;LOC101927690	0.1462	0.1524	0.1502	1.017	0.4398
14:56824201	rs36123129	G	T	intergenic	.	.	PELI2;LOC101927690	0.2482	0.2343	0.2423	0.9568	0.01735
14:56824215	.	A	C	intergenic	.	.	PELI2;LOC101927690	.	0.481	0.4932	0.9525	0.002065
14:56826105	rs148568004	G	A	intergenic	.	.	PELI2;LOC101927690	0.0013	0.004146	0.002975	1.396	0.0152
14:56826191	rs4901676	G	A	intergenic	.	.	PELI2;LOC101927690	0.0327	0.02883	0.03051	0.9434	0.2115
14:56826504	rs12435606	T	C	intergenic	.	.	PELI2;LOC101927690	0.0324	0.02887	0.03057	0.9428	0.2058
14:56826895	rs12432489	C	T	intergenic	.	.	PELI2;LOC101927690	0.0323	0.02876	0.03054	0.9402	0.1863
14:56827980	rs12433992	C	T	intergenic	.	.	PELI2;LOC101927690	0.0322	0.02873	0.03048	0.9409	0.1916
14:56828089	rs61987449	C	G	intergenic	.	.	PELI2;LOC101927690	0.2497	0.2485	0.2465	1.011	0.5548
14:56828120	rs145001848	G	A	intergenic	.	.	PELI2;LOC101927690	0.0242	0.01779	0.02091	0.8479	0.004221
14:56828338	rs4567629	C	A	intergenic	.	.	PELI2;LOC101927690	0.0323	0.02876	0.03054	0.9402	0.1863
14:56828955	rs28793434	C	T	intergenic	.	.	PELI2;LOC101927690	0.0321	0.02856	0.03034	0.9396	0.1833
14:56829008	rs1188685	A	T	intergenic	.	.	PELI2;LOC101927690	0.0711	0.0761	0.07339	1.04	0.1905
14:56829341	rs56195506	G	C	intergenic	.	.	PELI2;LOC101927690	0.1821	0.1892	0.1875	1.011	0.5913
14:56829921	rs4901677	T	C	intergenic	.	.	PELI2;LOC101927690	0.0322	0.02873	0.03054	0.9391	0.1779
14:56830004	rs12896335	A	G	intergenic	.	.	PELI2;LOC101927690	0.2559	0.2421	0.2524	0.9463	0.002567
14:56830153	rs1188684	T	G	intergenic	.	.	PELI2;LOC101927690	0.0705	0.07617	0.07339	1.041	0.1797
14:56830545	.	T	G	intergenic	.	.	PELI2;LOC101927690	.	0.3955	0.3916	1.017	0.3083
14:56830555	.	A	T	intergenic	.	.	PELI2;LOC101927690	.	0.3954	0.3913	1.017	0.2832
14:56830709	rs79266920	C	T	intergenic	.	.	PELI2;LOC101927690	0.0324	0.02863	0.03054	0.9356	0.1543
14:56830871	rs1152508	A	G	intergenic	.	.	PELI2;LOC101927690	0.0712	0.0762	0.07341	1.041	0.1789
14:56831014	rs185349173	T	G	intergenic	.	.	PELI2;LOC101927690	0.0019	0.003964	0.002775	1.43	0.01144
14:56831820	rs1152509	C	T	intergenic	.	.	PELI2;LOC101927690	0.0709	0.0762	0.07333	1.042	0.1659
14:56831864	.	T	C	intergenic	.	.	PELI2;LOC101927690	.	0.3949	0.3912	1.016	0.3402
14:56831894	.	C	T	intergenic	.	.	PELI2;LOC101927690	.	0.3933	0.3895	1.016	0.3302
14:56832267	rs1152512	A	G	intergenic	.	.	PELI2;LOC101927690	0.0714	0.07651	0.07373	1.041	0.1804
14:56832333	rs10431688	G	A	intergenic	.	.	PELI2;LOC101927690	0.0327	0.02873	0.03062	0.9364	0.1587
14:56832564	rs1152513	G	T	intergenic	.	.	PELI2;LOC101927690	0.071	0.07624	0.07333	1.043	0.161
14:56832657	rs9671446	G	T	intergenic	.	.	PELI2;LOC101927690	0.2564	0.2456	0.2546	0.9531	0.008498
14:56832735	.	A	G	intergenic	.	.	PELI2;LOC101927690	.	0.4245	0.4227	1.007	0.6558
14:56832895	rs111833022	T	C	intergenic	.	.	PELI2;LOC101927690	0.0302	0.02297	0.02369	0.969	0.5474
14:56835170	.	T	A	intergenic	.	.	PELI2;LOC101927690	.	0.3931	0.3896	1.015	0.3657
14:56835951	.	G	A	intergenic	.	.	PELI2;LOC101927690	.	0.393	0.3897	1.014	0.3823
14:56836270	rs12891201	G	T	intergenic	.	.	PELI2;LOC101927690	0.2597	0.2478	0.2564	0.9554	0.01212
14:56836743	rs58257765	G	T	intergenic	.	.	PELI2;LOC101927690	0.0319	0.02846	0.03028	0.938	0.1718
14:56836767	rs11850912	A	G	intergenic	.	.	PELI2;LOC101927690	0.259	0.248	0.2566	0.9554	0.0122
14:56837168	rs1188682	T	C	intergenic	.	.	PELI2;LOC101927690	0.071	0.07638	0.07344	1.043	0.158
14:56837659	rs34654569	A	C	intergenic	.	.	PELI2;LOC101927690	0.0348	0.02842	0.03023	0.9386	0.1768
14:56837970	.	G	A	intergenic	.	.	PELI2;LOC101927690	.	0.3931	0.3897	1.014	0.3855
14:56838600	.	G	A	intergenic	.	.	PELI2;LOC101927690	.	0.3929	0.3894	1.015	0.3611
14:56839093	.	A	G	intergenic	.	.	PELI2;LOC101927690	.	0.395	0.3915	1.015	0.359
14:56839136	rs10134556	C	T	intergenic	.	.	PELI2;LOC101927690	0.2507	0.2497	0.2473	1.013	0.4682
14:56839423	.	A	C	intergenic	.	.	PELI2;LOC101927690	.	0.3947	0.3914	1.014	0.3989
14:56839424	.	G	C	intergenic	.	.	PELI2;LOC101927690	.	0.3946	0.3912	1.014	0.3803
14:56839568	.	C	T	intergenic	.	.	PELI2;LOC101927690	.	0.3947	0.3912	1.015	0.3716
14:56839574	rs1188677	T	G	intergenic	.	.	PELI2;LOC101927690	0.0711	0.07668	0.07387	1.041	0.1763
14:56839611	rs1188676	A	G	intergenic	.	.	PELI2;LOC101927690	0.0714	0.07668	0.07387	1.041	0.1763
14:56839801	rs12432980	A	G	intergenic	.	.	PELI2;LOC101927690	0.032	0.02832	0.03023	0.9351	0.1532
14:56840002	rs1188675	C	T	intergenic	.	.	PELI2;LOC101927690	0.3867	0.3946	0.3912	1.014	0.3803
14:56840096	rs12435227	A	G	intergenic	.	.	PELI2;LOC101927690	0.2898	0.2771	0.2868	0.9532	0.006366
14:56840107	rs1188674	T	C	intergenic	.	.	PELI2;LOC101927690	0.3867	0.3948	0.3914	1.014	0.3803
14:56840294	.	C	G	intergenic	.	.	PELI2;LOC101927690	.	0.47	0.4639	1.025	0.1182
14:56840410	rs1300656	T	C	intergenic	.	.	PELI2;LOC101927690	0.3867	0.3947	0.3913	1.014	0.3787
14:56840702	rs1300655	T	C	intergenic	.	.	PELI2;LOC101927690	0.3874	0.3947	0.3913	1.014	0.3787
14:56840874	rs118017874	A	G	intergenic	.	.	PELI2;LOC101927690	0.0398	0.05238	0.04961	1.059	0.1105
14:56840894	rs10467801	A	T	intergenic	.	.	PELI2;LOC101927690	0.0322	0.02832	0.0302	0.9361	0.1593
14:56841022	rs35121106	G	A	intergenic	.	.	PELI2;LOC101927690	0.3689	0.3946	0.3911	1.015	0.3692
14:56841043	rs7359082	G	A	intergenic	.	.	PELI2;LOC101927690	0.1362	0.1361	0.1369	0.9934	0.7735
14:56841067	rs112394017	T	C	intergenic	.	.	PELI2;LOC101927690	0.0153	0.01547	0.01475	1.05	0.4496
14:56841117	rs2183486	C	T	intergenic	.	.	PELI2;LOC101927690	0.3619	0.3947	0.3913	1.014	0.3827
14:56841153	rs10467802	G	T	intergenic	.	.	PELI2;LOC101927690	0.0318	0.02832	0.0302	0.9361	0.1593
14:56841317	.	C	T	intergenic	.	.	PELI2;LOC101927690	.	0.07624	0.07336	1.043	0.1651
14:56841899	rs7153045	A	G	intergenic	.	.	PELI2;LOC101927690	0.389	0.397	0.3928	1.018	0.2823
14:56841986	rs8019458	C	A	intergenic	.	.	PELI2;LOC101927690	0.2565	0.2462	0.2548	0.9552	0.01199
14:56842996	.	G	A	intergenic	.	.	PELI2;LOC101927690	.	0.07137	0.06891	1.038	0.2239
14:56843064	.	C	G	intergenic	.	.	PELI2;LOC101927690	.	0.3982	0.4028	0.9811	0.2368
14:56843342	.	A	G	intergenic	.	.	PELI2;LOC101927690	.	0.07051	0.06767	1.045	0.1552
14:56843345	rs8005360	A	G	intergenic	.	.	PELI2;LOC101927690	0.3193	0.3267	0.3187	1.037	0.03027
14:56843868	rs60648050	T	G	intergenic	.	.	PELI2;LOC101927690	0.225	0.2118	0.2194	0.9562	0.01969
14:56844382	rs28595584	G	A	intergenic	.	.	PELI2;LOC101927690	0.043	0.05763	0.05499	1.051	0.1465
14:56844406	rs10134046	G	A	intergenic	.	.	PELI2;LOC101927690	0.0454	0.05968	0.05683	1.053	0.1235
14:56844631	rs28412152	T	G	intergenic	.	.	PELI2;LOC101927690	0.0432	0.05763	0.05499	1.051	0.1465
14:56845130	rs12587823	G	A	intergenic	.	.	PELI2;LOC101927690	0.0235	0.02212	0.01953	1.136	0.02125
14:56845459	rs12893454	T	C	intergenic	.	.	PELI2;LOC101927690	0.3989	0.3857	0.3921	0.9733	0.09506
14:56845591	rs10483653	A	G	intergenic	.	.	PELI2;LOC101927690	0.0236	0.02212	0.01953	1.136	0.02125
14:56845745	rs10483652	G	C	intergenic	.	.	PELI2;LOC101927690	0.2599	0.2631	0.2569	1.033	0.07389
14:56845781	rs72722019	A	G	intergenic	.	.	PELI2;LOC101927690	0.1881	0.1958	0.1936	1.014	0.4734
14:56846010	rs10129204	T	G	intergenic	.	.	PELI2;LOC101927690	0.0431	0.0577	0.05502	1.052	0.1406
14:56846379	rs979120	A	T	intergenic	.	.	PELI2;LOC101927690	0.2062	0.193	0.2037	0.9347	0.0006562
14:56846625	rs17093200	G	C	intergenic	.	.	PELI2;LOC101927690	0.0114	0.0153	0.01291	1.189	0.009778
14:56846715	rs17698314	C	A	intergenic	.	.	PELI2;LOC101927690	0.2599	0.2623	0.2564	1.031	0.08645
14:56847002	rs11626097	C	G	intergenic	.	.	PELI2;LOC101927690	0.2067	0.1945	0.2051	0.9362	0.0008567
14:56847062	rs58050232	C	T	intergenic	.	.	PELI2;LOC101927690	0.2587	0.2623	0.2564	1.031	0.08615
14:56848182	rs56242580	C	A	intergenic	.	.	PELI2;LOC101927690	0.2578	0.2615	0.2554	1.032	0.07734
14:56848426	rs12436090	G	A	intergenic	.	.	PELI2;LOC101927690	0.0666	0.07982	0.07435	1.08	0.009314
14:56848487	rs75254062	C	T	intergenic	.	.	PELI2;LOC101927690	0.0235	0.02212	0.01947	1.139	0.0185
14:56848642	.	T	C	intergenic	.	.	PELI2;LOC101927690	.	0.1502	0.1416	1.071	0.002066
14:56848757	rs1189059	G	C	intergenic	.	.	PELI2;LOC101927690	0.3981	0.3893	0.3952	0.9753	0.1225
14:56848803	rs61989773	G	T	intergenic	.	.	PELI2;LOC101927690	0.0493	0.03711	0.03614	1.028	0.5116
14:56849055	.	A	T	intergenic	.	.	PELI2;LOC101927690	.	0.07024	0.06722	1.048	0.1297
14:56849071	.	G	A	intergenic	.	.	PELI2;LOC101927690	.	0.07027	0.06722	1.049	0.1255
14:56849507	rs546155568	G	A	intergenic	.	.	PELI2;LOC101927690	0.0016	0.004036	0.002884	1.401	0.01549
14:56849695	rs1189056	C	G	intergenic	.	.	PELI2;LOC101927690	0.3961	0.3842	0.3903	0.9747	0.1139
14:56849762	rs1189055	C	T	intergenic	.	.	PELI2;LOC101927690	0.4624	0.464	0.4645	0.9981	0.9048
14:56850478	rs72622483	C	T	intergenic	.	.	PELI2;LOC101927690	0.206	0.1949	0.2053	0.9373	0.00106
14:56850479	rs75985767	G	A	intergenic	.	.	PELI2;LOC101927690	0.0234	0.02212	0.01944	1.141	0.01724
14:56850593	rs77023415	A	G	intergenic	.	.	PELI2;LOC101927690	0.0432	0.0576	0.0549	1.052	0.1387
14:56850860	.	A	G	intergenic	.	.	PELI2;LOC101927690	.	0.1505	0.1422	1.069	0.002866
14:56851338	rs7401873	C	T	intergenic	.	.	PELI2;LOC101927690	0.4646	0.4575	0.4618	0.9828	0.2724
14:56851461	rs12588323	C	G	intergenic	.	.	PELI2;LOC101927690	0.0656	0.07975	0.07415	1.082	0.007715
14:56851891	.	T	C	intergenic	.	.	PELI2;LOC101927690	.	0.1505	0.1422	1.069	0.002946
14:56851923	.	T	C	intergenic	.	.	PELI2;LOC101927690	.	0.1505	0.1422	1.069	0.002946
14:56852269	rs1305025	G	A	intergenic	.	.	PELI2;LOC101927690	0.4638	0.456	0.4604	0.9827	0.2698
14:56852325	rs1814225	G	A	intergenic	.	.	PELI2;LOC101927690	0.4638	0.4553	0.4598	0.982	0.253
14:56852334	rs12881408	C	T	intergenic	.	.	PELI2;LOC101927690	0.0627	0.06789	0.06761	1.004	0.889
14:56852500	rs1189051	C	A	intergenic	.	.	PELI2;LOC101927690	0.3994	0.3867	0.3925	0.9759	0.1324
14:56852818	rs10143110	C	T	intergenic	.	.	PELI2;LOC101927690	0.4644	0.456	0.4603	0.9827	0.2723
14:56853341	rs76303063	G	C	intergenic	.	.	PELI2;LOC101927690	0.0012	0.004036	0.002945	1.372	0.02241
14:56853782	rs1189050	G	C	intergenic	.	.	PELI2;LOC101927690	0.399	0.3863	0.3918	0.9769	0.1488
14:56854083	rs72722025	T	C	intergenic	.	.	PELI2;LOC101927690	0.2593	0.2621	0.2564	1.03	0.09552
14:56854397	rs1073515	C	G	intergenic	.	.	PELI2;LOC101927690	0.4007	0.3886	0.3943	0.9764	0.1394
14:56854958	.	G	C	intergenic	.	.	PELI2;LOC101927690	.	0.1502	0.1418	1.07	0.002468
14:56855598	rs1152551	C	G	intergenic	.	.	PELI2;LOC101927690	0.3984	0.386	0.3919	0.9758	0.1303
14:56855614	rs10129658	C	T	intergenic	.	.	PELI2;LOC101927690	0.2051	0.1937	0.2044	0.9353	0.0007239
14:56856024	rs1152552	G	A	intergenic	.	.	PELI2;LOC101927690	0.3965	0.3846	0.3905	0.9756	0.1271
14:56856304	rs138796678	G	T	intergenic	.	.	PELI2;LOC101927690	0.0024	0.001054	0.001202	0.8765	0.6019
14:56856348	.	A	T	intergenic	.	.	PELI2;LOC101927690	.	0.152	0.1436	1.069	0.002597
14:56856730	.	G	A	intergenic	.	.	PELI2;LOC101927690	.	0.07229	0.0688	1.055	0.08454
14:56856940	rs1152555	A	G	intergenic	.	.	PELI2;LOC101927690	0.4686	0.4716	0.4705	1.005	0.7735
14:56857217	rs10135940	G	T	intergenic	.	.	PELI2;LOC101927690	0.2072	0.1947	0.2055	0.9351	0.0006926
14:56857291	.	T	C	intergenic	.	.	PELI2;LOC101927690	.	0.07191	0.06877	1.049	0.1199
14:56857311	rs1152557	A	G	intergenic	.	.	PELI2;LOC101927690	0.397	0.3849	0.3906	0.9763	0.1382
14:56857456	.	T	C	intergenic	.	.	PELI2;LOC101927690	.	0.1575	0.1477	1.078	0.0005849
14:56857497	rs17091400	A	C	intergenic	.	.	PELI2;LOC101927690	0.2037	0.1942	0.2046	0.9368	0.000964
14:56858394	rs79084764	A	G	intergenic	.	.	PELI2;LOC101927690	0.043	0.0577	0.05499	1.052	0.1364
14:56858455	.	A	G	intergenic	.	.	PELI2;LOC101927690	.	0.07191	0.0688	1.049	0.1233
14:56858513	rs1189047	T	C	intergenic	.	.	PELI2;LOC101927690	0.399	0.3867	0.3922	0.9775	0.1592
14:56858902	rs76550699	C	T	intergenic	.	.	PELI2;LOC101927690	0.1797	0.1636	0.1709	0.9483	0.01229
14:56859468	rs10142596	C	T	intergenic	.	.	PELI2;LOC101927690	0.2049	0.1947	0.2052	0.9362	0.0008606
14:56859650	rs1189046	C	T	intergenic	.	.	PELI2;LOC101927690	0.3975	0.3857	0.3912	0.9768	0.1473
14:56859847	rs61989776	A	C	intergenic	.	.	PELI2;LOC101927690	0.0444	0.03013	0.03079	0.9778	0.6247
14:56859853	.	G	A	intergenic	.	.	PELI2;LOC101927690	.	0.07164	0.06843	1.05	0.1114
14:56860430	.	G	A	intergenic	.	.	PELI2;LOC101927690	.	0.07164	0.06843	1.05	0.1114
14:56860511	rs144763684	A	G	intergenic	.	.	PELI2;LOC101927690	0.0015	0.004457	0.002988	1.494	0.003073
14:56860722	rs79522883	A	T	intergenic	.	.	PELI2;LOC101927690	0.0015	0.004531	0.003111	1.459	0.00477
14:56861049	.	A	G	intergenic	.	.	PELI2;LOC101927690	.	0.1521	0.1437	1.069	0.002566
14:56861311	rs55811656	T	C	intergenic	.	.	PELI2;LOC101927690	0.2582	0.2612	0.255	1.033	0.07429
14:56861319	rs11621578	C	G	intergenic	.	.	PELI2;LOC101927690	0.2054	0.1955	0.2057	0.9381	0.001216
14:56861414	rs139175948	G	A	intergenic	.	.	PELI2;LOC101927690	0.0016	0.003452	0.00249	1.388	0.0263
14:56861492	rs149933804	T	A	intergenic	.	.	PELI2;LOC101927690	0.0027	0.004757	0.0031	1.537	0.001067
14:56861581	rs12883104	G	A	intergenic	.	.	PELI2;LOC101927690	0.4577	0.4467	0.449	0.9905	0.547
14:56861612	rs1189042	G	A	intergenic	.	.	PELI2;LOC101927690	0.3989	0.3914	0.3949	0.9854	0.3637
14:56861800	.	A	C	intergenic	.	.	PELI2;LOC101927690	.	0.07174	0.06852	1.051	0.1097
14:56861931	rs1189040	T	A	intergenic	.	.	PELI2;LOC101927690	0.403	0.3939	0.397	0.9868	0.4121
14:56862018	rs78147163	G	A	intergenic	.	.	PELI2;LOC101927690	0.1207	0.1225	0.1233	0.9923	0.752
14:56862169	rs77463164	A	C	intergenic	.	.	PELI2;LOC101927690	0.0502	0.03756	0.03608	1.042	0.3216
14:56862255	rs58901456	G	A	intergenic	.	.	PELI2;LOC101927690	0.2704	0.2742	0.2703	1.02	0.2627
14:56862321	.	T	C	intergenic	.	.	PELI2;LOC101927690	.	0.07171	0.06843	1.052	0.1041
14:56862519	.	C	T	intergenic	.	.	PELI2;LOC101927690	.	0.1526	0.1441	1.069	0.002526
14:56862679	rs61149841	C	G	intergenic	.	.	PELI2;LOC101927690	0.1671	0.1582	0.1591	0.9934	0.7608
14:56863343	rs1189036	G	T	intergenic	.	.	PELI2;LOC101927690	0.4	0.3918	0.3954	0.9851	0.354
14:56864094	rs111969634	C	T	intergenic	.	.	PELI2;LOC101927690	0.0251	0.02263	0.02026	1.119	0.03818
14:56864142	rs72622484	G	A	intergenic	.	.	PELI2;LOC101927690	0.2916	0.2908	0.2963	0.9738	0.1261
14:56864240	rs144421260	T	A	intergenic	.	.	PELI2;LOC101927690	0.0115	0.006544	0.006283	1.042	0.6791
14:56864345	rs1189033	G	A	intergenic	.	.	PELI2;LOC101927690	0.4005	0.3917	0.395	0.986	0.382
14:56864401	rs59468575	G	A	intergenic	.	.	PELI2;LOC101927690	0.0249	0.02253	0.02009	1.124	0.03244
14:56864627	rs1189032	A	G	intergenic	.	.	PELI2;LOC101927690	0.3999	0.3918	0.3951	0.9866	0.4024
14:56864653	.	A	C	intergenic	.	.	PELI2;LOC101927690	.	0.4213	0.4208	1.002	0.8933
14:56865264	rs187015634	T	G	intergenic	.	.	PELI2;LOC101927690	0.0018	0.002283	0.002519	0.9063	0.5435
14:56865609	.	C	T	intergenic	.	.	PELI2;LOC101927690	.	0.13	0.124	1.056	0.02184
14:56865700	rs1427564	A	G	intergenic	.	.	PELI2;LOC101927690	0.4858	0.4724	0.4763	0.9844	0.3199
14:56865715	rs56360714	G	A	intergenic	.	.	PELI2;LOC101927690	0.1677	0.1585	0.1595	0.9928	0.739
14:56866018	rs1834805	G	A	intergenic	.	.	PELI2;LOC101927690	0.4857	0.472	0.4761	0.9837	0.2979
14:56866424	rs1834804	T	C	intergenic	.	.	PELI2;LOC101927690	0.0248	0.02253	0.02009	1.124	0.03244
14:56866461	rs2016461	G	T	intergenic	.	.	PELI2;LOC101927690	0.2918	0.2909	0.2963	0.9743	0.1337
14:56866594	rs1834803	A	G	intergenic	.	.	PELI2;LOC101927690	0.0249	0.02253	0.02009	1.124	0.03244
14:56866675	rs1834802	G	C	intergenic	.	.	PELI2;LOC101927690	0.0249	0.02253	0.02009	1.124	0.03244
14:56866916	rs730962	T	C	intergenic	.	.	PELI2;LOC101927690	0.1033	0.1154	0.1105	1.051	0.04654
14:56866936	rs730961	C	T	intergenic	.	.	PELI2;LOC101927690	0.2923	0.2909	0.2963	0.9742	0.1313
14:56866943	rs946913	C	G	intergenic	.	.	PELI2;LOC101927690	0.4025	0.3939	0.3969	0.9874	0.4342
14:56867542	rs1152559	G	C	intergenic	.	.	PELI2;LOC101927690	0.3839	0.3799	0.3794	1.002	0.9109
14:56868003	.	C	A	intergenic	.	.	PELI2;LOC101927690	.	0.07164	0.0684	1.051	0.1083
14:56868229	rs1427563	C	A	intergenic	.	.	PELI2;LOC101927690	0.3438	0.2908	0.2962	0.9742	0.1316
14:56868266	rs17698769	T	C	intergenic	.	.	PELI2;LOC101927690	0.1237	0.124	0.1247	0.9936	0.7916
14:56868473	rs61989809	C	G	intergenic	.	.	PELI2;LOC101927690	0.1871	0.1766	0.1798	0.9783	0.2869
14:56868616	.	A	G	intergenic	.	.	PELI2;LOC101927690	.	0.07174	0.06849	1.051	0.1066
14:56868750	.	C	T	intergenic	.	.	PELI2;LOC101927690	.	0.23	0.2275	1.014	0.463
14:56869007	rs10134271	A	G	intergenic	.	.	PELI2;LOC101927690	0.0687	0.08087	0.07562	1.076	0.01314
14:56869108	rs1952733	T	G	intergenic	.	.	PELI2;LOC101927690	0.2925	0.2908	0.2963	0.9741	0.1304
14:56869374	rs1952732	A	C	intergenic	.	.	PELI2;LOC101927690	0.2921	0.2907	0.2963	0.9736	0.123
14:56869647	.	G	A	intergenic	.	.	PELI2;LOC101927690	.	0.07157	0.06832	1.051	0.1063
14:56869678	rs1189027	A	G	intergenic	.	.	PELI2;LOC101927690	0.4074	0.4003	0.3979	1.01	0.5462
14:56870177	.	C	T	intergenic	.	.	PELI2;LOC101927690	.	0.4622	0.4581	1.016	0.3021
14:56870317	.	T	C	intergenic	.	.	PELI2;LOC101927690	.	0.2653	0.2649	1.002	0.9264
14:56870319	rs1954044	G	A	intergenic	.	.	PELI2;LOC101927690	0.3718	0.3654	0.3672	0.9923	0.636
14:56870380	rs76835609	A	G	intergenic	.	.	PELI2;LOC101927690	0.0438	0.05889	0.0557	1.061	0.08142
14:56870814	rs1189026	A	G	intergenic	.	.	PELI2;LOC101927690	0.369	0.3637	0.3656	0.9918	0.6146
14:56870932	.	A	G	intergenic	.	.	PELI2;LOC101927690	.	0.47	0.4658	1.017	0.2798
14:56871006	rs61989810	A	G	intergenic	.	.	PELI2;LOC101927690	0.2424	0.2447	0.2428	1.01	0.5746
14:56871062	rs12587579	T	C	intergenic	.	.	PELI2;LOC101927690	0.2897	0.2861	0.2922	0.9708	0.08958
14:56871342	.	G	C	intergenic	.	.	PELI2;LOC101927690	.	0.3147	0.3095	1.024	0.1558
14:56871758	rs75858101	G	T	intergenic	.	.	PELI2;LOC101927690	0.0038	0.005794	0.003861	1.503	0.0006959
14:56872132	rs1189025	C	T	intergenic	.	.	PELI2;LOC101927690	0.3681	0.3627	0.3647	0.9914	0.5992
14:56872199	rs10150289	G	C	intergenic	.	.	PELI2;LOC101927690	0.0349	0.03425	0.03181	1.079	0.0833
14:56872600	rs10150521	C	T	intergenic	.	.	PELI2;LOC101927690	0.035	0.03425	0.03181	1.079	0.0833
14:56872694	rs1210010	A	G	intergenic	.	.	PELI2;LOC101927690	0.3685	0.3632	0.365	0.9921	0.6299
14:56872725	rs2792187	G	A	intergenic	.	.	PELI2;LOC101927690	0.3686	0.3628	0.3646	0.9921	0.6275
14:56872884	rs78918961	A	T	intergenic	.	.	PELI2;LOC101927690	0.0212	0.01448	0.01537	0.9417	0.357
14:56872970	rs75891232	A	G	intergenic	.	.	PELI2;LOC101927690	0.0349	0.03422	0.03181	1.078	0.08763
14:56873142	rs10130185	A	G	intergenic	.	.	PELI2;LOC101927690	0.035	0.03469	0.03204	1.086	0.06057
14:56873148	rs10130419	G	T	intergenic	.	.	PELI2;LOC101927690	0.0349	0.03466	0.03204	1.085	0.06388
14:56873277	rs1189024	C	T	intergenic	.	.	PELI2;LOC101927690	0.3677	0.3625	0.3644	0.9921	0.6293
14:56873351	rs117225970	G	A	intergenic	.	.	PELI2;LOC101927690	0.0086	0.01626	0.01608	1.011	0.8555
14:56873714	rs1209114	G	A	intergenic	.	.	PELI2;LOC101927690	0.3689	0.3626	0.3647	0.9909	0.5785
14:56873823	rs534927118	A	C	intergenic	.	.	PELI2;LOC101927690	0.0013	0.001465	0.001528	0.9588	0.8372
14:56874264	rs10133693	C	T	intergenic	.	.	PELI2;LOC101927690	0.0349	0.03442	0.03181	1.085	0.06422
14:56874265	rs10133695	C	A	intergenic	.	.	PELI2;LOC101927690	0.0349	0.0348	0.03204	1.089	0.05147
14:56874684	rs1189022	A	C	intergenic	.	.	PELI2;LOC101927690	0.3584	0.3446	0.3476	0.9868	0.4247
14:56874865	rs72722099	C	G	intergenic	.	.	PELI2;LOC101927690	0.3001	0.3049	0.3104	0.9743	0.1275
14:56875202	.	A	G	intergenic	.	.	PELI2;LOC101927690	.	0.07055	0.0675	1.049	0.1275
14:56875310	rs192284766	A	G	intergenic	.	.	PELI2;LOC101927690	0.0019	0.005425	0.004833	1.123	0.2988
14:56875504	rs79187273	A	C	intergenic	.	.	PELI2;LOC101927690	0.0433	0.05858	0.05499	1.069	0.04888
14:56875648	rs145867605	A	G	intergenic	.	.	PELI2;LOC101927690	0.0256	0.02219	0.02236	0.9922	0.8831
14:56875778	rs556521907	A	T	intergenic	.	.	PELI2;LOC101927690	0.0017	0.001166	0.001641	0.71	0.1361
14:56875797	rs55781924	C	A	intergenic	.	.	PELI2;LOC101927690	0.3005	0.305	0.3107	0.9733	0.1139
14:56875840	rs12433668	G	T	intergenic	.	.	PELI2;LOC101927690	0.0361	0.03452	0.03184	1.087	0.05726
14:56876609	rs1593748	G	A	intergenic	.	.	PELI2;LOC101927690	0.3007	0.305	0.3107	0.9735	0.1164
14:56876959	.	G	T	intergenic	.	.	PELI2;LOC101927690	.	0.07072	0.06747	1.052	0.1046
14:56876994	rs28778650	T	G	intergenic	.	.	PELI2;LOC101927690	0.2425	0.2448	0.2419	1.016	0.3894
14:56877139	rs75611789	T	C	intergenic	.	.	PELI2;LOC101927690	0.0152	0.01438	0.01387	1.038	0.5807
14:56877307	rs28784955	C	G	intergenic	.	.	PELI2;LOC101927690	0.0345	0.03452	0.03178	1.089	0.0521
14:56877728	rs74052185	C	T	intergenic	.	.	PELI2;LOC101927690	0.0348	0.03483	0.03201	1.091	0.04642
14:56878027	rs28515020	A	C	intergenic	.	.	PELI2;LOC101927690	0.0348	0.03456	0.03181	1.089	0.05171
14:56878102	rs1427559	G	T	intergenic	.	.	PELI2;LOC101927690	0.0502	0.04131	0.04172	0.9897	0.7946
14:56879139	rs11158096	G	A	intergenic	.	.	PELI2;LOC101927690	0.0114	0.01728	0.01426	1.215	0.002088
14:56879149	rs1152562	C	T	intergenic	.	.	PELI2;LOC101927690	0.0633	0.07038	0.06696	1.055	0.08689
14:56879151	rs11158097	A	T	intergenic	.	.	PELI2;LOC101927690	0.0347	0.03456	0.03181	1.089	0.05171
14:56879264	rs1152563	G	A	intergenic	.	.	PELI2;LOC101927690	0.0632	0.07031	0.06693	1.054	0.09054
14:56879641	rs2114744	T	C	intergenic	.	.	PELI2;LOC101927690	0.0347	0.03493	0.03207	1.093	0.04323
14:56879644	rs72724204	T	A	intergenic	.	.	PELI2;LOC101927690	0.3009	0.3053	0.3113	0.9722	0.09933
14:56879820	rs2114745	T	A	intergenic	.	.	PELI2;LOC101927690	0.0217	0.01472	0.01551	0.9485	0.4151
14:56879948	rs2162585	A	G	intergenic	.	.	PELI2;LOC101927690	0.0347	0.03497	0.03207	1.094	0.04085
14:56880253	.	C	G	intergenic	.	.	PELI2;LOC101927690	.	0.4159	0.418	0.9913	0.5868
14:56880339	rs77332596	G	A	intergenic	.	.	PELI2;LOC101927690	0.0091	0.01156	0.01106	1.046	0.5566
14:56880645	rs58438275	G	A	intergenic	.	.	PELI2;LOC101927690	0.0347	0.03493	0.03204	1.094	0.04116
14:56880926	.	A	G	intergenic	.	.	PELI2;LOC101927690	.	0.3811	0.3859	0.98	0.2144
14:56881126	rs1834799	C	T	intergenic	.	.	PELI2;LOC101927690	0.0347	0.03497	0.03204	1.095	0.03888
14:56881241	rs1834800	G	A	intergenic	.	.	PELI2;LOC101927690	0.0347	0.03497	0.03204	1.095	0.03888
14:56881376	rs1427560	C	A	intergenic	.	.	PELI2;LOC101927690	0.0347	0.03497	0.03204	1.095	0.03888
14:56881811	rs56233070	T	C	intergenic	.	.	PELI2;LOC101927690	0.035	0.03517	0.03218	1.096	0.03532
14:56881892	rs1189133	G	T	intergenic	.	.	PELI2;LOC101927690	0.0983	0.1055	0.09925	1.071	0.008478
14:56882189	rs10149559	G	A	intergenic	.	.	PELI2;LOC101927690	0.0348	0.03517	0.03218	1.096	0.03532
14:56882389	rs10149754	G	C	intergenic	.	.	PELI2;LOC101927690	0.0349	0.03517	0.03218	1.096	0.03532
14:56882400	rs573005462	A	G	intergenic	.	.	PELI2;LOC101927690	0.0018	0.001267	0.001698	0.7457	0.1787
14:56882605	rs10149783	C	T	intergenic	.	.	PELI2;LOC101927690	0.2226	0.2259	0.2206	1.031	0.1107
14:56882647	rs57715422	G	A	intergenic	.	.	PELI2;LOC101927690	0.0121	0.01776	0.01491	1.194	0.004383
14:56882742	rs10149902	C	T	intergenic	.	.	PELI2;LOC101927690	0.0347	0.03459	0.03181	1.091	0.04893
14:56882773	rs28445645	G	A	intergenic	.	.	PELI2;LOC101927690	0.035	0.03514	0.03218	1.095	0.03741
14:56882800	rs56131531	T	G	intergenic	.	.	PELI2;LOC101927690	0.3246	0.3221	0.326	0.9826	0.2986
14:56882870	.	T	A	intergenic	.	.	PELI2;LOC101927690	.	0.3808	0.3854	0.9804	0.2225
14:56883512	rs56203147	C	G	intergenic	.	.	PELI2;LOC101927690	0.1101	0.1127	0.1127	0.9995	0.9844
14:56883561	rs61989812	C	T	intergenic	.	.	PELI2;LOC101927690	0.1773	0.1667	0.165	1.013	0.5502
14:56883571	.	A	G	intergenic	.	.	PELI2;LOC101927690	.	0.3807	0.3855	0.9799	0.2104
14:56883760	.	T	G	intergenic	.	.	PELI2;LOC101927690	.	0.4527	0.4544	0.9934	0.6751
14:56883950	rs1189135	G	A	intergenic	.	.	PELI2;LOC101927690	0.0556	0.06179	0.05892	1.052	0.1273
14:56883970	rs10132553	A	G	intergenic	.	.	PELI2;LOC101927690	0.3239	0.3212	0.3249	0.9836	0.3264
14:56884198	rs79539532	C	G	intergenic	.	.	PELI2;LOC101927690	0.0426	0.05736	0.05431	1.06	0.09244
14:56884355	rs10133118	G	A	intergenic	.	.	PELI2;LOC101927690	0.0223	0.01677	0.01695	0.9889	0.8559
14:56884403	rs1189136	C	A	intergenic	.	.	PELI2;LOC101927690	0.4032	0.4054	0.3996	1.024	0.1354
14:56884564	rs4516137	G	A	intergenic	.	.	PELI2;LOC101927690	0.2005	0.1969	0.2047	0.9522	0.01313
14:56884736	rs112586680	A	G	intergenic	.	.	PELI2;LOC101927690	0.1562	0.1377	0.1402	0.9787	0.345
14:56884825	rs1814331	A	T	intergenic	.	.	PELI2;LOC101927690	0.1105	0.1219	0.1176	1.042	0.08758
14:56884885	.	C	T	intergenic	.	.	PELI2;LOC101927690	.	0.3689	0.3735	0.9802	0.2216
14:56885106	rs75186296	A	G	intergenic	.	.	PELI2;LOC101927690	0.032	0.04131	0.03702	1.121	0.005024
14:56885275	rs72724208	G	A	intergenic	.	.	PELI2;LOC101927690	0.0606	0.04529	0.04288	1.059	0.1356
14:56885357	rs117597017	G	A	intergenic	.	.	PELI2;LOC101927690	0.0401	0.0549	0.05072	1.087	0.01755
14:56885691	rs75602038	G	A	intergenic	.	.	PELI2;LOC101927690	0.1042	0.09669	0.1042	0.9199	0.001506
14:56885850	rs67448932	G	A	intergenic	.	.	PELI2;LOC101927690	0.1247	0.1295	0.1253	1.039	0.1086
14:56885925	rs12433428	A	G	intergenic	.	.	PELI2;LOC101927690	0.1608	0.1772	0.1677	1.068	0.001542
14:56886179	.	T	C	intergenic	.	.	PELI2;LOC101927690	.	0.3706	0.376	0.9771	0.1558
14:56886210	rs17091437	C	T	intergenic	.	.	PELI2;LOC101927690	0.0171	0.01864	0.01777	1.05	0.4101
14:56886686	rs17832777	A	C	intergenic	.	.	PELI2;LOC101927690	0.1859	0.172	0.1765	0.9694	0.1354
14:56886829	rs17254216	A	G	intergenic	.	.	PELI2;LOC101927690	0.1884	0.1763	0.1796	0.9779	0.2798
14:56887004	.	G	A	intergenic	.	.	PELI2;LOC101927690	.	0.3512	0.354	0.988	0.4643
14:56887192	.	C	A	intergenic	.	.	PELI2;LOC101927690	.	0.4114	0.4092	1.009	0.5856
14:56887532	.	G	T	intergenic	.	.	PELI2;LOC101927690	.	0.3544	0.3565	0.991	0.5838
14:56887937	rs720605	G	A	intergenic	.	.	PELI2;LOC101927690	0.3091	0.3008	0.3008	1	0.9964
14:56888402	rs28521066	T	C	intergenic	.	.	PELI2;LOC101927690	0.0425	0.05736	0.05346	1.077	0.03078
14:56888447	rs79757079	T	C	intergenic	.	.	PELI2;LOC101927690	0.0418	0.05657	0.05281	1.076	0.03582
14:56888649	.	C	T	intergenic	.	.	PELI2;LOC101927690	.	0.4121	0.4099	1.009	0.5733
14:56888676	rs10146222	A	G	intergenic	.	.	PELI2;LOC101927690	0.0424	0.05692	0.05304	1.078	0.03096
14:56888852	.	A	G	intergenic	.	.	PELI2;LOC101927690	.	0.3516	0.3541	0.9892	0.5097
14:56889055	.	T	C	intergenic	.	.	PELI2;LOC101927690	.	0.3551	0.3567	0.9929	0.6669
14:56889204	.	C	T	intergenic	.	.	PELI2;LOC101927690	.	0.4116	0.4091	1.01	0.5192
14:56890058	.	C	A	intergenic	.	.	PELI2;LOC101927690	.	0.4079	0.4041	1.016	0.3267
14:56891703	rs1834801	A	G	intergenic	.	.	PELI2;LOC101927690	0.1323	0.1216	0.1185	1.03	0.2215
14:56891881	rs1189148	C	G	intergenic	.	.	PELI2;LOC101927690	0.307	0.3191	0.3119	1.034	0.05098
14:56891904	rs11624459	A	G	intergenic	.	.	PELI2;LOC101927690	0.3654	0.3516	0.3579	0.9731	0.09805
14:56892724	rs74844214	T	A	intergenic	.	.	PELI2;LOC101927690	0.0259	0.03776	0.03379	1.122	0.006671
14:56894124	rs10147974	A	C	intergenic	.	.	PELI2;LOC101927690	0.2888	0.2754	0.2879	0.9402	0.0004468
14:56894883	rs1189150	G	A	intergenic	.	.	PELI2;LOC101927690	0.326	0.3317	0.3239	1.036	0.03327
14:56894975	rs1189151	A	G	intergenic	.	.	PELI2;LOC101927690	0.3834	0.4002	0.3889	1.048	0.003413
14:56895058	rs17091450	A	G	intergenic	.	.	PELI2;LOC101927690	0.1249	0.1333	0.1264	1.063	0.009312
14:56895138	.	T	C	intergenic	.	.	PELI2;LOC101927690	.	0.1881	0.1945	0.9593	0.03861
14:56895162	rs17091451	C	T	intergenic	.	.	PELI2;LOC101927690	0.1244	0.1328	0.1259	1.064	0.00855
14:56895498	.	T	C	intergenic	.	.	PELI2;LOC101927690	.	0.152	0.1609	0.9348	0.001947
14:56896146	rs11158098	C	T	intergenic	.	.	PELI2;LOC101927690	0.2871	0.275	0.2876	0.9396	0.0003915
14:56896953	rs79228731	T	C	intergenic	.	.	PELI2;LOC101927690	0.0103	0.01385	0.01144	1.214	0.009465
14:56897305	rs1189153	G	C	intergenic	.	.	PELI2;LOC101927690	0.2671	0.2615	0.2591	1.013	0.4869
14:56897539	.	C	T	intergenic	.	.	PELI2;LOC101927690	.	0.1896	0.1954	0.9635	0.06391
14:56897738	rs1189155	G	T	intergenic	.	.	PELI2;LOC101927690	0.2597	0.2584	0.2548	1.019	0.2999
14:56900238	rs1189156	G	T	intergenic	.	.	PELI2;LOC101927690	0.3219	0.326	0.3194	1.031	0.07369
14:56901046	rs117427571	T	A	intergenic	.	.	PELI2;LOC101927690	0.0267	0.03814	0.03416	1.121	0.00685
14:56901730	.	T	A	intergenic	.	.	PELI2;LOC101927690	.	0.2788	0.2793	0.9973	0.8759
14:56901766	.	C	T	intergenic	.	.	PELI2;LOC101927690	.	0.4747	0.4682	1.026	0.0992
14:56901802	.	A	G	intergenic	.	.	PELI2;LOC101927690	.	0.4743	0.4679	1.026	0.105
14:56902513	rs2114746	A	T	intergenic	.	.	PELI2;LOC101927690	0.1249	0.1337	0.1263	1.067	0.005748
14:56902524	.	A	G	intergenic	.	.	PELI2;LOC101927690	.	0.1814	0.1866	0.9661	0.09118
14:56902822	.	G	A	intergenic	.	.	PELI2;LOC101927690	.	0.2127	0.2157	0.9825	0.3578
14:56903210	rs12436708	T	C	intergenic	.	.	PELI2;LOC101927690	0.0099	0.01328	0.01083	1.229	0.006897
14:56903937	.	G	A	intergenic	.	.	PELI2;LOC101927690	.	0.2726	0.2764	0.9811	0.2802
14:56904365	.	C	T	intergenic	.	.	PELI2;LOC101927690	.	0.4063	0.4028	1.015	0.3629
14:56905085	.	T	A	intergenic	.	.	PELI2;LOC101927690	.	0.2735	0.277	0.9825	0.3192
14:56905273	.	C	T	intergenic	.	.	PELI2;LOC101927690	.	0.473	0.4667	1.025	0.1121
14:56905380	rs12435320	C	T	intergenic	.	.	PELI2;LOC101927690	0.0097	0.01319	0.01086	1.218	0.009852
14:56905606	rs72724219	C	G	intergenic	.	.	PELI2;LOC101927690	0.123	0.1325	0.1256	1.063	0.008993
14:56905882	.	G	C	intergenic	.	.	PELI2;LOC101927690	.	0.2745	0.2779	0.9829	0.3304
14:56906491	.	C	T	intergenic	.	.	PELI2;LOC101927690	.	0.2131	0.2161	0.9825	0.3602
14:56907040	.	G	C	intergenic	.	.	PELI2;LOC101927690	.	0.2105	0.2125	0.9877	0.5231
14:56907638	.	G	C	intergenic	.	.	PELI2;LOC101927690	.	0.2756	0.2753	1.002	0.9191
14:56907862	rs78496802	C	T	intergenic	.	.	PELI2;LOC101927690	0.2109	0.1924	0.2029	0.9363	0.0009086
14:56908474	.	T	G	intergenic	.	.	PELI2;LOC101927690	.	0.1726	0.1767	0.9719	0.1711
14:56914713	rs113132942	T	G	intergenic	.	.	PELI2;LOC101927690	0.2247	0.2045	0.2157	0.9346	0.0004932
14:56915365	.	T	C	intergenic	.	.	PELI2;LOC101927690	.	0.4806	0.4917	0.9564	0.004798
14:56915802	.	G	T	intergenic	.	.	PELI2;LOC101927690	.	0.2101	0.2123	0.9874	0.5113
14:56916047	rs138861228	G	A	intergenic	.	.	PELI2;LOC101927690	0.2229	0.2046	0.2159	0.9342	0.000454
14:56916269	rs117706715	G	A	intergenic	.	.	PELI2;LOC101927690	0.0527	0.06554	0.06331	1.038	0.2503
14:56916356	rs79282273	C	T	intergenic	.	.	PELI2;LOC101927690	0.2246	0.2046	0.2159	0.9341	0.0004394
14:56917070	rs72724221	C	T	intergenic	.	.	PELI2;LOC101927690	0.1248	0.1345	0.127	1.068	0.004832
14:56917775	.	A	T	intergenic	.	.	PELI2;LOC101927690	.	0.4393	0.4322	1.029	0.06913
14:56917786	rs1189107	A	G	intergenic	.	.	PELI2;LOC101927690	0.343	0.3555	0.3517	1.017	0.3139
14:56918236	rs11627107	G	A	intergenic	.	.	PELI2;LOC101927690	0.2243	0.2046	0.2159	0.9341	0.0004394
14:56919580	rs1300660	A	G	intergenic	.	.	PELI2;LOC101927690	0.278	0.2793	0.2775	1.009	0.6127
14:56919803	rs1300661	C	T	intergenic	.	.	PELI2;LOC101927690	0.3436	0.3564	0.3522	1.019	0.2628
14:56919881	rs2018120	G	A	intergenic	.	.	PELI2;LOC101927690	0.2563	0.2333	0.246	0.9327	0.0001706
14:56920207	.	G	A	intergenic	.	.	PELI2;LOC101927690	.	0.2092	0.2113	0.9874	0.5134
14:56920706	rs74724067	G	T	intergenic	.	.	PELI2;LOC101927690	0.0522	0.06509	0.06266	1.042	0.207
14:56920900	.	T	C	intergenic	.	.	PELI2;LOC101927690	.	0.4793	0.4905	0.9564	0.004757
14:56921436	rs11624253	A	G	intergenic	.	.	PELI2;LOC101927690	0.2246	0.2045	0.216	0.9328	0.0003384
14:56921959	rs1307534	C	T	intergenic	.	.	PELI2;LOC101927690	0.3431	0.356	0.3518	1.018	0.2739
14:56922375	rs78876381	G	T	intergenic	.	.	PELI2;LOC101927690	0.224	0.2044	0.2159	0.933	0.0003562
14:56922386	rs149936433	C	T	intergenic	.	.	PELI2;LOC101927690	0.2242	0.2044	0.2159	0.9332	0.0003682
14:56922658	rs1307535	A	C	intergenic	.	.	PELI2;LOC101927690	0.2776	0.2793	0.2776	1.008	0.6353
14:56922786	rs113725116	A	T	intergenic	.	.	PELI2;LOC101927690	0.2244	0.2038	0.2155	0.9321	0.0002926
14:56922800	.	A	T	intergenic	.	.	PELI2;LOC101927690	.	0.2101	0.2121	0.9878	0.5272
14:56922893	rs150477660	T	C	intergenic	.	.	PELI2;LOC101927690	0.2246	0.2042	0.2158	0.9325	0.0003208
14:56923736	rs76646331	G	A	intergenic	.	.	PELI2;LOC101927690	0.2248	0.2042	0.2156	0.9334	0.0003886
14:56924072	rs79627447	A	G	intergenic	.	.	PELI2;LOC101927690	0.125	0.1349	0.1271	1.071	0.003307
14:56924212	rs2880946	T	C	intergenic	.	.	PELI2;LOC101927690	0.2247	0.2042	0.2156	0.9333	0.000376
14:56924378	.	A	C	intergenic	.	.	PELI2;LOC101927690	.	0.2101	0.2123	0.9874	0.5113
14:56924823	rs148153531	T	C	intergenic	.	.	PELI2;LOC101927690	0.2245	0.2035	0.2152	0.9319	0.0002823
14:56924902	.	A	G	intergenic	.	.	PELI2;LOC101927690	.	0.4801	0.4908	0.9582	0.006867
14:56925918	.	G	C	intergenic	.	.	PELI2;LOC101927690	.	0.2098	0.2119	0.9877	0.5234
14:56926140	rs36174718	T	C	intergenic	.	.	PELI2;LOC101927690	0.2248	0.2042	0.2154	0.9345	0.0004888
14:56926482	rs36137903	A	G	intergenic	.	.	PELI2;LOC101927690	0.2246	0.2042	0.2154	0.9349	0.0005254
14:56926503	.	A	G	intergenic	.	.	PELI2;LOC101927690	.	0.4804	0.4911	0.958	0.006668
14:56926530	.	G	A	intergenic	.	.	PELI2;LOC101927690	.	0.2757	0.275	1.004	0.8268
14:56926872	rs78502677	G	A	intergenic	.	.	PELI2;LOC101927690	0.2245	0.2043	0.2154	0.9351	0.0005507
14:56927089	.	A	T	intergenic	.	.	PELI2;LOC101927690	.	0.2758	0.275	1.004	0.8242
14:56927148	rs1209117	G	A	intergenic	.	.	PELI2;LOC101927690	0.2725	0.2764	0.2746	1.009	0.6079
14:56927769	rs1469368	T	A	intergenic	.	.	PELI2;LOC101927690	0.2394	0.2172	0.2302	0.928	8.17e-05
14:56928021	rs11158102	T	C	intergenic	.	.	PELI2;LOC101927690	0.2394	0.2172	0.2302	0.9277	7.61e-05
14:56928754	rs74419368	G	C	intergenic	.	.	PELI2;LOC101927690	0.2387	0.2164	0.2293	0.9283	9e-05
14:56928941	rs78101783	A	G	intergenic	.	.	PELI2;LOC101927690	0.239	0.2172	0.2302	0.928	8.24e-05
14:56928962	rs74901540	G	A	intergenic	.	.	PELI2;LOC101927690	0.2395	0.2173	0.2302	0.9282	8.61e-05
14:56929538	rs74530597	C	T	intergenic	.	.	PELI2;LOC101927690	0.2391	0.2171	0.2298	0.9296	0.0001215
14:56929777	rs17698953	G	A	intergenic	.	.	PELI2;LOC101927690	0.2391	0.217	0.2296	0.9302	0.0001373
14:56930537	rs4624071	G	A	intergenic	.	.	PELI2;LOC101927690	0.2391	0.2171	0.2297	0.9299	0.0001302
14:56930573	.	A	G	intergenic	.	.	PELI2;LOC101927690	.	0.1529	0.1531	0.9984	0.9436
14:56930642	rs8020756	C	T	intergenic	.	.	PELI2;LOC101927690	0.2389	0.2172	0.2298	0.9297	0.0001234
14:56930696	rs1189189	G	A	intergenic	.	.	PELI2;LOC101927690	0.3745	0.3837	0.3812	1.011	0.5163
14:56931379	rs76129625	A	G	intergenic	.	.	PELI2;LOC101927690	0.2389	0.2171	0.2296	0.9304	0.0001455
14:56931471	rs77379410	A	C	intergenic	.	.	PELI2;LOC101927690	0.053	0.06557	0.06325	1.039	0.2315
14:56931688	.	A	G	intergenic	.	.	PELI2;LOC101927690	.	0.4196	0.4102	1.04	0.0156
14:56932046	rs1152542	C	T	intergenic	.	.	PELI2;LOC101927690	0.351	0.3637	0.3609	1.012	0.4534
14:56932497	rs1152543	G	A	intergenic	.	.	PELI2;LOC101927690	0.3511	0.3651	0.3622	1.013	0.4397
14:56932756	rs10459512	C	G	intergenic	.	.	PELI2;LOC101927690	0.2388	0.2162	0.2286	0.9311	0.0001729
14:56933188	rs11846961	G	A	intergenic	.	.	PELI2;LOC101927690	0.2383	0.2162	0.2286	0.9311	0.0001729
14:56933705	rs72474188	T	G	intergenic	.	.	PELI2;LOC101927690	0.149	0.1542	0.148	1.05	0.02756
14:56933752	.	A	G	intergenic	.	.	PELI2;LOC101927690	.	0.4184	0.4091	1.039	0.01663
14:56933797	.	A	T	intergenic	.	.	PELI2;LOC101927690	.	0.1589	0.1599	0.992	0.7087
14:56934113	rs74613363	C	T	intergenic	.	.	PELI2;LOC101927690	0.2385	0.2162	0.2285	0.9312	0.0001775
14:56934253	rs79630515	T	C	intergenic	.	.	PELI2;LOC101927690	0.2389	0.2164	0.2288	0.9313	0.0001812
14:56934375	.	A	G	intergenic	.	.	PELI2;LOC101927690	.	0.4184	0.4091	1.039	0.01663
14:56934495	rs11848103	A	G	intergenic	.	.	PELI2;LOC101927690	0.2381	0.2161	0.2285	0.9308	0.0001633
14:56934586	rs72724234	A	C	intergenic	.	.	PELI2;LOC101927690	0.1491	0.1541	0.148	1.049	0.03097
14:56934620	rs72724235	A	C	intergenic	.	.	PELI2;LOC101927690	0.1491	0.1541	0.148	1.049	0.03097
14:56934711	.	T	C	intergenic	.	.	PELI2;LOC101927690	.	0.4182	0.409	1.039	0.01696
14:56934803	rs11158103	T	C	intergenic	.	.	PELI2;LOC101927690	0.2383	0.216	0.2285	0.9303	0.0001439
14:56935142	rs77818093	C	T	intergenic	.	.	PELI2;LOC101927690	0.0529	0.06554	0.06317	1.04	0.2212
14:56935156	rs11626162	A	G	intergenic	.	.	PELI2;LOC101927690	0.2385	0.2166	0.2288	0.9319	0.0002083
14:56935236	.	G	A	intergenic	.	.	PELI2;LOC101927690	.	0.1966	0.1967	0.9999	0.995
14:56935352	rs78273042	G	A	intergenic	.	.	PELI2;LOC101927690	0.2395	0.2168	0.229	0.9315	0.0001877
14:56935415	rs77698822	C	T	intergenic	.	.	PELI2;LOC101927690	0.2389	0.216	0.2284	0.9303	0.0001466
14:56935553	rs75592631	G	A	intergenic	.	.	PELI2;LOC101927690	0.2382	0.2159	0.2284	0.9301	0.0001406
14:56936290	rs1189183	C	G	intergenic	.	.	PELI2;LOC101927690	0.2536	0.2589	0.2583	1.003	0.861
14:56936570	rs76282273	T	G	intergenic	.	.	PELI2;LOC101927690	0.2384	0.2162	0.2288	0.9297	0.000125
14:56936847	.	C	A	intergenic	.	.	PELI2;LOC101927690	.	0.4177	0.4081	1.04	0.01338
14:56936967	rs72724236	T	C	intergenic	.	.	PELI2;LOC101927690	0.2031	0.2218	0.2127	1.055	0.005135
14:56937086	rs1189182	G	A	intergenic	.	.	PELI2;LOC101927690	0.3509	0.3641	0.3612	1.012	0.4543
14:56937250	rs74347054	A	G	intergenic	.	.	PELI2;LOC101927690	0.236	0.216	0.2286	0.9301	0.000139
14:56937256	rs75990691	C	T	intergenic	.	.	PELI2;LOC101927690	0.2361	0.2161	0.2286	0.9303	0.0001451
14:56938798	rs1152544	G	A	intergenic	.	.	PELI2;LOC101927690	0.3503	0.364	0.3613	1.012	0.478
14:56938807	rs11158104	T	C	intergenic	.	.	PELI2;LOC101927690	0.2386	0.2163	0.2285	0.9316	0.0001929
14:56938902	rs11844684	C	A	intergenic	.	.	PELI2;LOC101927690	0.2387	0.2162	0.2286	0.9312	0.0001789
14:56939018	rs11845538	C	T	intergenic	.	.	PELI2;LOC101927690	0.2381	0.216	0.2284	0.9307	0.0001583
14:56939569	rs76908857	C	T	intergenic	.	.	PELI2;LOC101927690	0.2382	0.2159	0.2283	0.9305	0.0001534
14:56939826	rs11158105	C	T	intergenic	.	.	PELI2;LOC101927690	0.2383	0.2158	0.2283	0.9298	0.0001305
14:56939901	.	C	T	intergenic	.	.	PELI2;LOC101927690	.	0.4102	0.4015	1.037	0.02463
14:56940120	rs11158106	A	G	intergenic	.	.	PELI2;LOC101927690	0.2381	0.2164	0.2287	0.9314	0.000186
14:56940232	rs75661657	C	T	intergenic	.	.	PELI2;LOC101927690	0.0517	0.06458	0.06246	1.036	0.2703
14:56941174	rs11158107	A	C	intergenic	.	.	PELI2;LOC101927690	0.2357	0.2164	0.2286	0.9322	0.0002217
14:56941179	rs11158108	A	G	intergenic	.	.	PELI2;LOC101927690	0.236	0.2164	0.2286	0.9317	0.000199
14:56941364	rs11158109	G	A	intergenic	.	.	PELI2;LOC101927690	0.2388	0.2164	0.2287	0.9316	0.0001923
14:56941455	rs11158110	C	G	intergenic	.	.	PELI2;LOC101927690	0.2385	0.2165	0.2287	0.9319	0.0002089
14:56941474	rs11158111	C	T	intergenic	.	.	PELI2;LOC101927690	0.2388	0.2165	0.2287	0.9319	0.0002089
14:56941657	rs59071933	C	A	intergenic	.	.	PELI2;LOC101927690	0.117	0.1289	0.1226	1.059	0.0156
14:56941767	rs11850218	C	A	intergenic	.	.	PELI2;LOC101927690	0.2387	0.2164	0.2287	0.9316	0.0001923
14:56941901	rs77787592	T	C	intergenic	.	.	PELI2;LOC101927690	0.238	0.2164	0.2287	0.9316	0.0001923
14:56942046	rs78024392	C	G	intergenic	.	.	PELI2;LOC101927690	0.2343	0.2164	0.2286	0.9317	0.000199
14:56943885	rs77168926	C	G	intergenic	.	.	PELI2;LOC101927690	0.0531	0.06428	0.06238	1.033	0.3229
14:56943995	rs17091512	G	C	intergenic	.	.	PELI2;LOC101927690	0.0525	0.06469	0.06246	1.038	0.248
14:56944076	rs74419428	A	G	intergenic	.	.	PELI2;LOC101927690	0.2391	0.2171	0.2296	0.9307	0.0001558
14:56944201	rs79259565	G	A	intergenic	.	.	PELI2;LOC101927690	0.2388	0.2163	0.2287	0.931	0.0001698
14:56944426	rs74913697	T	C	intergenic	.	.	PELI2;LOC101927690	0.2362	0.2162	0.2287	0.9305	0.0001509
14:56944427	rs75694036	G	A	intergenic	.	.	PELI2;LOC101927690	0.2365	0.2163	0.2288	0.9304	0.0001469
14:56944602	rs75352808	A	G	intergenic	.	.	PELI2;LOC101927690	0.2382	0.2162	0.2287	0.9301	0.0001386
14:56944615	rs78921999	G	A	intergenic	.	.	PELI2;LOC101927690	0.2387	0.2163	0.2287	0.9307	0.0001586
14:56944953	rs1152546	C	G	intergenic	.	.	PELI2;LOC101927690	0.3824	0.3908	0.3894	1.006	0.7139
14:56945549	rs1152547	G	A	intergenic	.	.	PELI2;LOC101927690	0.4021	0.4095	0.4064	1.013	0.4099
14:56945562	rs80246532	G	T	intergenic	.	.	PELI2;LOC101927690	0.0525	0.06397	0.06184	1.037	0.266
14:56945604	rs11158112	A	G	intergenic	.	.	PELI2;LOC101927690	0.2395	0.217	0.2295	0.9306	0.0001522
14:56945995	rs79654554	A	G	intergenic	.	.	PELI2;LOC101927690	0.2394	0.217	0.2294	0.9307	0.0001562
14:56946144	rs74534022	A	G	intergenic	.	.	PELI2;LOC101927690	0.2392	0.2169	0.2294	0.9306	0.0001526
14:56947199	rs75144513	A	G	intergenic	.	.	PELI2;LOC101927690	0.2415	0.2188	0.2317	0.929	0.0001009
14:56947366	rs1770524	A	T	intergenic	.	.	PELI2;LOC101927690	0.4049	0.4266	0.4206	1.025	0.1218
14:56947800	rs1152548	A	T	intergenic	.	.	PELI2;LOC101927690	0.4256	0.4464	0.4382	1.034	0.03577
14:56948428	.	A	G	intergenic	.	.	PELI2;LOC101927690	.	0.3016	0.2964	1.025	0.1491
14:56949396	rs1189280	A	G	intergenic	.	.	PELI2;LOC101927690	0.4405	0.4606	0.4556	1.021	0.1976
14:56949644	rs72724297	T	C	intergenic	.	.	PELI2;LOC101927690	0.1174	0.1272	0.1208	1.061	0.01567
14:56953253	.	A	G	intergenic	.	.	PELI2;LOC101927690	.	0.2465	0.2513	0.9749	0.1641
14:56954013	rs1189275	A	C	intergenic	.	.	PELI2;LOC101927690	0.1929	0.1944	0.1917	1.018	0.3733
14:56954398	.	T	C	intergenic	.	.	PELI2;LOC101927690	.	0.1944	0.1917	1.018	0.3832
14:56954586	.	T	C	intergenic	.	.	PELI2;LOC101927690	.	0.1943	0.1913	1.019	0.3382
14:56955717	.	G	T	intergenic	.	.	PELI2;LOC101927690	.	0.2448	0.2504	0.9705	0.1022
14:56958040	.	T	C	intergenic	.	.	PELI2;LOC101927690	.	0.1881	0.1857	1.016	0.4278
14:56959922	rs1209119	C	T	intergenic	.	.	PELI2;LOC101927690	0.2658	0.2814	0.2741	1.037	0.03972
14:56960032	.	T	C	intergenic	.	.	PELI2;LOC101927690	.	0.3086	0.3157	0.9672	0.05042
14:56960299	rs56734448	A	G	intergenic	.	.	PELI2;LOC101927690	0.1431	0.1361	0.1312	1.043	0.07611
14:56960642	rs10150600	A	G	intergenic	.	.	PELI2;LOC101927690	0.1455	0.1372	0.1328	1.039	0.1089
14:56961208	rs17773176	A	G	intergenic	.	.	PELI2;LOC101927690	0.0848	0.07327	0.07848	0.9284	0.01294
14:56961401	rs11621286	G	A	intergenic	.	.	PELI2;LOC101927690	0.0973	0.09117	0.09373	0.9699	0.262
14:56962421	rs10134123	G	A	intergenic	.	.	PELI2;LOC101927690	0.1428	0.1356	0.1308	1.043	0.07855
14:56962792	rs10134351	C	T	intergenic	.	.	PELI2;LOC101927690	0.3358	0.3095	0.3166	0.9674	0.052
14:56962829	rs58665131	C	T	intergenic	.	.	PELI2;LOC101927690	0.1444	0.1361	0.1318	1.038	0.1164
14:56962866	rs10134600	G	C	intergenic	.	.	PELI2;LOC101927690	0.2871	0.2702	0.2741	0.9805	0.2666
14:56963275	rs41330748	T	C	intergenic	.	.	PELI2;LOC101927690	0.338	0.3103	0.3176	0.967	0.04865
14:56963395	rs10137221	C	T	intergenic	.	.	PELI2;LOC101927690	0.3342	0.3081	0.3147	0.9693	0.06775
14:56963525	.	T	C	intergenic	.	.	PELI2;LOC101927690	.	0.2815	0.2733	1.042	0.02085
14:56963931	rs72726808	T	C	intergenic	.	.	PELI2;LOC101927690	0.1454	0.1369	0.1326	1.037	0.1233
14:56964777	rs28569883	G	A	intergenic	.	.	PELI2;LOC101927690	0.1453	0.1368	0.1326	1.037	0.1297
14:56965764	rs10133284	T	C	intergenic	.	.	PELI2;LOC101927690	0.4916	0.4743	0.4838	0.9628	0.0166
14:56965814	rs61987826	C	T	intergenic	.	.	PELI2;LOC101927690	0.195	0.173	0.1885	0.9005	3.46e-07
14:56966334	rs71414122	T	C	intergenic	.	.	PELI2;LOC101927690	0.1832	0.1798	0.1833	0.9766	0.247
14:56966393	rs4901690	G	C	intergenic	.	.	PELI2;LOC101927690	0.0545	0.06233	0.06068	1.029	0.3826
14:56966451	.	C	T	intergenic	.	.	PELI2;LOC101927690	.	0.2816	0.2701	1.059	0.001152
14:56966785	rs12436206	G	A	intergenic	.	.	PELI2;LOC101927690	0.0506	0.05927	0.05703	1.042	0.2253
14:56967342	rs4901692	C	T	intergenic	.	.	PELI2;LOC101927690	0.2085	0.1871	0.2029	0.9043	4.75e-07
14:56967703	rs10139730	T	C	intergenic	.	.	PELI2;LOC101927690	0.153	0.1519	0.1544	0.9805	0.3705
14:56967728	rs4901693	A	G	intergenic	.	.	PELI2;LOC101927690	0.3589	0.3381	0.3561	0.9235	1.65e-06
14:56968499	rs1959062	G	A	intergenic	.	.	PELI2;LOC101927690	0.0503	0.05739	0.0557	1.032	0.3525
14:56968854	rs9323294	C	T	intergenic	.	.	PELI2;LOC101927690	0.0503	0.05828	0.05638	1.036	0.2999
14:56969005	rs12587027	C	T	intergenic	.	.	PELI2;LOC101927690	0.401	0.3954	0.3887	1.029	0.07876
14:56969015	rs61987827	T	C	intergenic	.	.	PELI2;LOC101927690	0.1584	0.1481	0.1599	0.9135	3.69e-05
14:56969118	.	C	T	intergenic	.	.	PELI2;LOC101927690	.	0.3191	0.3114	1.036	0.03517
14:56969273	rs4442727	C	T	intergenic	.	.	PELI2;LOC101927690	0.0537	0.06087	0.05957	1.023	0.4908
14:56969580	rs4584747	A	C	intergenic	.	.	PELI2;LOC101927690	0.0542	0.06332	0.06158	1.03	0.3627
14:56969811	rs2344752	C	T	intergenic	.	.	PELI2;LOC101927690	0.1385	0.1365	0.1394	0.9755	0.2795
14:56969828	rs4337206	C	T	intergenic	.	.	PELI2;LOC101927690	0.0543	0.06278	0.06088	1.033	0.3174
14:56969829	.	G	A	intergenic	.	.	PELI2;LOC101927690	.	0.2807	0.2695	1.057	0.001573
14:56970529	rs12883039	T	C	intergenic	.	.	PELI2;LOC101927690	0.0357	0.03807	0.03863	0.9848	0.7106
14:56971378	.	G	A	intergenic	.	.	PELI2;LOC101927690	.	0.2806	0.2692	1.059	0.001242
14:56971595	rs11850180	G	A	intergenic	.	.	PELI2;LOC101927690	0.0842	0.07372	0.07856	0.9334	0.02083
14:56972072	rs7156058	G	T	intergenic	.	.	PELI2;LOC101927690	0.1348	0.1334	0.1356	0.981	0.4086
14:56972351	rs17773440	T	G	intergenic	.	.	PELI2;LOC101927690	0.2082	0.1867	0.202	0.9071	1.09e-06
14:56972465	.	G	A	intergenic	.	.	PELI2;LOC101927690	.	0.4629	0.4569	1.024	0.1281
14:56972638	.	T	C	intergenic	.	.	PELI2;LOC101927690	.	0.4629	0.4567	1.025	0.1197
14:56972779	rs10138860	T	C	intergenic	.	.	PELI2;LOC101927690	0.2224	0.2197	0.2102	1.058	0.003212
14:56972845	rs112602039	C	T	intergenic	.	.	PELI2;LOC101927690	0.0137	0.01859	0.01655	1.126	0.05284
14:56972910	rs61987829	A	G	intergenic	.	.	PELI2;LOC101927690	0.0956	0.0838	0.08773	0.9511	0.07591
14:56973005	rs8023065	A	G	intergenic	.	.	PELI2;LOC101927690	0.0513	0.05964	0.05723	1.045	0.1918
14:56973119	rs12878378	G	C	intergenic	.	.	PELI2;LOC101927690	0.0501	0.05753	0.05587	1.032	0.3627
14:56973366	rs10129430	A	C	intergenic	.	.	PELI2;LOC101927690	0.0508	0.05882	0.05731	1.028	0.4124
14:56973584	.	T	C	intergenic	.	.	PELI2;LOC101927690	.	0.4654	0.461	1.018	0.2699
14:56973884	rs11844377	G	A	intergenic	.	.	PELI2;LOC101927690	0.0761	0.08046	0.07978	1.009	0.7499
14:56974022	rs1959059	C	A	intergenic	.	.	PELI2;LOC101927690	0.1486	0.1401	0.152	0.9092	2.14e-05
14:56974276	.	G	A	intergenic	.	.	PELI2;LOC101927690	.	0.4026	0.3987	1.016	0.3144
14:56974491	rs11621999	A	G	intergenic	.	.	PELI2;LOC101927690	0.1135	0.08319	0.08683	0.9543	0.099
14:56974729	rs115459468	G	A	intergenic	.	.	PELI2;LOC101927690	0.0036	0.00371	0.004076	0.91	0.4645
14:56974898	rs8010288	A	G	intergenic	.	.	PELI2;LOC101927690	0.229	0.2245	0.2359	0.9378	0.0006309
14:56975326	rs74879354	T	C	intergenic	.	.	PELI2;LOC101927690	0.0005	0.001574	0.001078	1.461	0.09607
14:56975499	rs1959057	T	C	intergenic	.	.	PELI2;LOC101927690	0.0764	0.0806	0.07992	1.009	0.7519
14:56975563	rs146655575	A	T	intergenic	.	.	PELI2;LOC101927690	0.0033	0.00357	0.003901	0.9149	0.4991
14:56975595	rs28535538	C	A	intergenic	.	.	PELI2;LOC101927690	0.0034	0.003745	0.004047	0.9252	0.5464
14:56975723	rs11623370	A	C	intergenic	.	.	PELI2;LOC101927690	0.0949	0.08333	0.08703	0.9536	0.0937
14:56975753	.	G	A	intergenic	.	.	PELI2;LOC101927690	.	0.3653	0.3577	1.033	0.04578
14:56976455	rs4898900	G	A	intergenic	.	.	PELI2;LOC101927690	0.3752	0.3714	0.3639	1.033	0.04844
14:56976745	rs17700385	A	C	intergenic	.	.	PELI2;LOC101927690	0.1979	0.1786	0.1939	0.904	6.96e-07
14:56976851	rs10139695	C	A	intergenic	.	.	PELI2;LOC101927690	0.0035	0.00371	0.004047	0.9166	0.4999
14:56977278	rs12588963	G	A	intergenic	.	.	PELI2;LOC101927690	0.3732	0.3713	0.3637	1.033	0.04742
14:56977637	.	G	A	intergenic	.	.	PELI2;LOC101927690	.	0.2812	0.2704	1.055	0.002315
14:56978167	rs28474932	G	A	intergenic	.	.	PELI2;LOC101927690	0.0035	0.00371	0.004076	0.91	0.4645
14:56978261	rs28374896	G	A	intergenic	.	.	PELI2;LOC101927690	0.0733	0.07968	0.07839	1.018	0.546
14:56978801	rs4901694	A	T	intergenic	.	.	PELI2;LOC101927690	0.1483	0.1387	0.1509	0.9061	1.17e-05
14:56978833	rs10135353	T	A	intergenic	.	.	PELI2;LOC101927690	0.0034	0.00371	0.004105	0.9035	0.4306
14:56979431	rs79256265	G	A	intergenic	.	.	PELI2;LOC101927690	0.0036	0.00371	0.004105	0.9035	0.4306
14:56979632	rs11158113	A	G	intergenic	.	.	PELI2;LOC101927690	0.376	0.373	0.3659	1.031	0.06245
14:56979854	rs36141123	C	T	intergenic	.	.	PELI2;LOC101927690	0.1923	0.1939	0.1831	1.073	0.0004794
14:56979855	rs7156926	G	A	intergenic	.	.	PELI2;LOC101927690	0.0744	0.07958	0.07825	1.018	0.5335
14:56979944	rs12893499	A	C	intergenic	.	.	PELI2;LOC101927690	0.1816	0.1777	0.1821	0.9706	0.1472
14:56980601	rs61987830	A	G	upstream	.	.	LOC101927690	0.0944	0.08346	0.08703	0.9553	0.1065
14:56980878	rs10142463	A	C	upstream	.	.	LOC101927690	0.0748	0.0804	0.07905	1.019	0.5276
14:56981096	.	C	T	ncRNA_exonic	.	.	LOC101927690	.	0.4876	0.4828	1.019	0.2233
14:56981169	rs883438	C	T	ncRNA_exonic	.	.	LOC101927690	0.453	0.4564	0.4469	1.039	0.0156
14:56982070	rs2184298	C	T	ncRNA_intronic	.	.	LOC101927690	0.2248	0.2217	0.2311	0.9473	0.004175
14:56982083	rs61987831	G	A	ncRNA_intronic	.	.	LOC101927690	0.1486	0.1389	0.151	0.9071	1.44e-05
14:56982123	.	C	T	ncRNA_intronic	.	.	LOC101927690	.	0.3216	0.3159	1.027	0.1204
14:56982141	rs2151771	A	T	ncRNA_intronic	.	.	LOC101927690	0.149	0.1397	0.1515	0.9095	2.35e-05
14:56982185	rs2151770	C	G	ncRNA_intronic	.	.	LOC101927690	0.1481	0.1389	0.151	0.9073	1.52e-05
14:56982634	rs8017166	A	G	ncRNA_intronic	.	.	LOC101927690	0.076	0.08224	0.07998	1.031	0.2948
14:56982763	rs10148844	A	G	ncRNA_intronic	.	.	LOC101927690	0.0035	0.00371	0.004134	0.8971	0.3983
14:56982906	rs11628217	A	G	ncRNA_intronic	.	.	LOC101927690	0.3764	0.3717	0.3653	1.028	0.09323
14:56983018	rs11629231	G	C	ncRNA_intronic	.	.	LOC101927690	0.4708	0.4558	0.4523	1.014	0.3708
14:56983064	rs4901695	A	T	ncRNA_intronic	.	.	LOC101927690	0.1479	0.1389	0.1509	0.9075	1.58e-05
14:56983345	rs11629335	G	T	ncRNA_intronic	.	.	LOC101927690	0.094	0.08319	0.08669	0.956	0.1127
14:56983641	rs8023219	G	A	ncRNA_intronic	.	.	LOC101927690	0.1488	0.1397	0.1516	0.9091	2.15e-05
14:56983835	rs9323295	C	T	ncRNA_intronic	.	.	LOC101927690	0.1526	0.1433	0.1556	0.908	1.39e-05
14:56984100	rs61987832	A	G	ncRNA_intronic	.	.	LOC101927690	0.1491	0.1397	0.1516	0.9091	2.15e-05
14:56984160	rs1959055	C	T	ncRNA_intronic	.	.	LOC101927690	0.0721	0.07835	0.07551	1.041	0.1763
14:56984246	rs1959054	A	T	ncRNA_intronic	.	.	LOC101927690	0.0717	0.07815	0.07534	1.04	0.1811
14:56984649	.	T	C	ncRNA_intronic	.	.	LOC101927690	.	0.4034	0.401	1.01	0.5275
14:56984739	rs61987833	A	G	ncRNA_intronic	.	.	LOC101927690	0.1486	0.1388	0.1509	0.907	1.42e-05
14:56985513	.	T	G	ncRNA_intronic	.	.	LOC101927690	.	0.4034	0.401	1.01	0.5275
14:56985666	rs1889380	A	G	ncRNA_intronic	.	.	LOC101927690	0.3776	0.3739	0.3676	1.027	0.09708
14:56985915	rs954382	A	G	ncRNA_intronic	.	.	LOC101927690	0.3776	0.3739	0.3676	1.027	0.1007
14:56986567	rs10438010	G	A	ncRNA_intronic	.	.	LOC101927690	0.0762	0.08271	0.07995	1.038	0.2003
14:56986694	rs10438131	G	A	ncRNA_intronic	.	.	LOC101927690	0.004	0.0049	0.00492	0.996	0.9719
14:56987142	rs12880639	T	C	ncRNA_intronic	.	.	LOC101927690	0.0721	0.07794	0.07508	1.041	0.1729
14:56987583	rs12880274	C	T	ncRNA_intronic	.	.	LOC101927690	0.181	0.1771	0.1817	0.9693	0.1307
14:56987643	rs17091597	G	A	ncRNA_intronic	.	.	LOC101927690	0.0036	0.00385	0.00425	0.9055	0.4324
14:56988268	.	T	C	ncRNA_intronic	.	.	LOC101927690	.	0.3195	0.313	1.03	0.07692
14:56988275	rs117528752	C	T	ncRNA_intronic	.	.	LOC101927690	0.0541	0.05579	0.05434	1.028	0.4201
14:56988543	.	T	C	ncRNA_intronic	.	.	LOC101927690	.	0.4852	0.4795	1.023	0.1443
14:56988548	rs28857620	G	A	ncRNA_intronic	.	.	LOC101927690	0.004	0.004935	0.00492	1.003	0.9782
14:56988929	.	A	G	ncRNA_intronic	.	.	LOC101927690	.	0.4025	0.3996	1.012	0.4614
14:56988994	rs61989011	C	T	ncRNA_intronic	.	.	LOC101927690	0.0928	0.08285	0.08666	0.9521	0.08371
14:56989074	rs12164877	T	A	ncRNA_intronic	.	.	LOC101927690	0.0035	0.00378	0.004163	0.9077	0.4481
14:56989110	rs112726151	C	G	ncRNA_intronic	.	.	LOC101927690	0.1482	0.1389	0.1509	0.9077	1.65e-05
14:56989394	rs953901	T	A	ncRNA_intronic	.	.	LOC101927690	0.1813	0.1772	0.182	0.9682	0.1168
14:56989887	rs950293	C	G	ncRNA_intronic	.	.	LOC101927690	0.4538	0.457	0.4477	1.038	0.01853
14:56990315	.	G	A	ncRNA_intronic	.	.	LOC101927690	.	0.3202	0.314	1.029	0.0908
14:56990559	.	C	T	ncRNA_intronic	.	.	LOC101927690	.	0.3203	0.314	1.029	0.08876
14:56990857	rs4901696	A	C	ncRNA_intronic	.	.	LOC101927690	0.3837	0.3799	0.3738	1.026	0.1093
14:56990906	rs4898901	T	G	ncRNA_intronic	.	.	LOC101927690	0.3838	0.3799	0.3739	1.026	0.1143
14:56991066	.	T	C	ncRNA_intronic	.	.	LOC101927690	.	0.4812	0.4759	1.021	0.1796
14:56991131	rs11623846	G	T	ncRNA_intronic	.	.	LOC101927690	0.0943	0.08292	0.08666	0.9529	0.08945
14:56991705	rs1953256	A	T	ncRNA_intronic	.	.	LOC101927690	0.3811	0.379	0.3727	1.027	0.09917
14:56991992	rs12897575	A	G	ncRNA_intronic	.	.	LOC101927690	0.0542	0.05576	0.05417	1.031	0.3775
14:56992635	rs11158114	C	T	ncRNA_intronic	.	.	LOC101927690	0.1957	0.1966	0.1857	1.073	0.0004255
14:56992693	rs12879980	T	C	ncRNA_intronic	.	.	LOC101927690	0.0717	0.0777	0.07483	1.042	0.1698
14:56992879	rs33999103	C	T	ncRNA_intronic	.	.	LOC101927690	0.0718	0.07774	0.07483	1.042	0.1649
14:56992900	rs12323662	C	G	ncRNA_intronic	.	.	LOC101927690	0.0036	0.00378	0.004047	0.9339	0.5947
14:56992939	rs12323656	A	C	ncRNA_intronic	.	.	LOC101927690	0.0045	0.00518	0.005124	1.011	0.9214
14:56993216	rs17091609	G	A	ncRNA_intronic	.	.	LOC101927690	0.0036	0.003815	0.004076	0.9358	0.6043
14:56993602	.	A	G	ncRNA_intronic	.	.	LOC101927690	.	0.4818	0.4764	1.022	0.1712
14:56994330	rs961377	G	T	ncRNA_intronic	.	.	LOC101927690	0.1484	0.1393	0.1511	0.909	2.15e-05
14:56994454	rs17091621	A	T	ncRNA_intronic	.	.	LOC101927690	0.0036	0.00378	0.004076	0.9272	0.5559
14:56994517	rs74052553	T	C	ncRNA_intronic	.	.	LOC101927690	0.0036	0.00378	0.004105	0.9206	0.5185
14:56994698	.	T	G	ncRNA_intronic	.	.	LOC101927690	.	0.3209	0.3147	1.029	0.09057
14:56994824	.	A	G	ncRNA_intronic	.	.	LOC101927690	.	0.5004	0.4983	1.009	0.5887
14:56994863	rs34805408	G	A	ncRNA_intronic	.	.	LOC101927690	0.0719	0.07777	0.07483	1.043	0.16
14:56995088	.	T	G	ncRNA_intronic	.	.	LOC101927690	.	0.4818	0.4764	1.022	0.1758
14:56996444	rs181775531	T	G	ncRNA_intronic	.	.	LOC101927690	0.0098	0.006227	0.005757	1.082	0.4474
14:56996734	rs61989012	A	G	ncRNA_intronic	.	.	LOC101927690	0.0945	0.08302	0.08674	0.9532	0.0911
14:56996807	.	A	C	ncRNA_intronic	.	.	LOC101927690	.	0.4811	0.4757	1.022	0.1741
14:56996991	rs35072486	T	A	ncRNA_intronic	.	.	LOC101927690	0.3777	0.3741	0.3677	1.028	0.09383
14:56997387	rs11622506	A	G	ncRNA_intronic	.	.	LOC101927690	0.3778	0.3742	0.3677	1.028	0.08595
14:56997465	.	T	C	ncRNA_intronic	.	.	LOC101927690	.	0.4814	0.4762	1.021	0.1857
14:56997940	rs61989013	C	T	ncRNA_intronic	.	.	LOC101927690	0.0937	0.08295	0.08672	0.9527	0.08762
14:56998298	.	C	A	ncRNA_intronic	.	.	LOC101927690	.	0.3215	0.3151	1.03	0.08133
14:56998426	rs17091627	A	T	ncRNA_intronic	.	.	LOC101927690	0.072	0.07781	0.07489	1.042	0.1633
14:56998545	rs79093938	G	A	ncRNA_intronic	.	.	LOC101927690	0.0938	0.08295	0.08677	0.952	0.083
14:56999253	rs58660280	C	T	ncRNA_intronic	.	.	LOC101927690	0.1529	0.1412	0.1532	0.9087	1.84e-05
14:56999413	rs17701119	T	C	ncRNA_intronic	.	.	LOC101927690	0.1527	0.1412	0.1532	0.9087	1.84e-05
14:56999532	rs1959068	A	G	ncRNA_intronic	.	.	LOC101927690	0.3772	0.3753	0.3684	1.03	0.07087
14:56999942	rs181088305	A	G	ncRNA_intronic	.	.	LOC101927690	0.0097	0.006298	0.005757	1.095	0.3829
14:57000051	rs17774347	G	A	ncRNA_intronic	.	.	LOC101927690	0.1483	0.1391	0.1509	0.9091	2.23e-05
14:57000236	rs10149397	A	T	ncRNA_intronic	.	.	LOC101927690	0.0938	0.08299	0.08677	0.9524	0.08581
14:57000919	rs12590621	C	T	ncRNA_intronic	.	.	LOC101927690	0.373	0.3729	0.3659	1.031	0.0661
14:57000987	rs12878793	G	C	ncRNA_intronic	.	.	LOC101927690	0.0722	0.07801	0.07508	1.042	0.1629
14:57001031	rs2104982	T	G	ncRNA_intronic	.	.	LOC101927690	0.0986	0.08711	0.09107	0.9523	0.07845
14:57001050	rs12878833	G	A	ncRNA_intronic	.	.	LOC101927690	0.2198	0.2171	0.226	0.9496	0.006615
14:57001231	rs17774370	T	G	ncRNA_intronic	.	.	LOC101927690	0.1526	0.1414	0.1532	0.9099	2.35e-05
14:57001468	rs12880581	T	C	ncRNA_intronic	.	.	LOC101927690	0.2249	0.2192	0.2281	0.9501	0.006916
14:57002152	rs7147283	G	A	ncRNA_intronic	.	.	LOC101927690	0.0717	0.07784	0.07489	1.043	0.1585
14:57002728	rs12885351	C	T	ncRNA_intronic	.	.	LOC101927690	0.072	0.07818	0.07503	1.046	0.1328
14:57002857	rs10133451	A	G	ncRNA_intronic	.	.	LOC101927690	0.2236	0.2186	0.2275	0.9498	0.006705
14:57002973	rs2151780	A	G	ncRNA_intronic	.	.	LOC101927690	0.3745	0.3728	0.3662	1.029	0.08405
14:57002991	rs12587570	A	G	ncRNA_intronic	.	.	LOC101927690	0.3745	0.3738	0.3668	1.03	0.06811
14:57002995	rs9323296	T	G	ncRNA_intronic	.	.	LOC101927690	0.2234	0.2186	0.2275	0.9496	0.006498
14:57003182	rs9285584	T	G	ncRNA_intronic	.	.	LOC101927690	0.226	0.2186	0.2275	0.9496	0.006498
14:57003286	.	G	A	ncRNA_intronic	.	.	LOC101927690	.	0.3195	0.3135	1.028	0.1051
14:57003373	rs10400785	T	A	ncRNA_intronic	.	.	LOC101927690	0.2237	0.2185	0.2275	0.9494	0.006295
14:57003400	rs10400716	G	A	ncRNA_intronic	.	.	LOC101927690	0.2241	0.2185	0.2275	0.9494	0.006295
14:57004133	rs10162591	T	C	ncRNA_intronic	.	.	LOC101927690	0.0718	0.07798	0.075	1.043	0.1556
14:57004134	rs10162445	G	A	ncRNA_intronic	.	.	LOC101927690	0.0718	0.07825	0.0752	1.044	0.1461
14:57004170	rs1953268	C	T	ncRNA_intronic	.	.	LOC101927690	0.0938	0.08292	0.08669	0.9526	0.08708
14:57004215	rs10162441	A	G	ncRNA_intronic	.	.	LOC101927690	0.0715	0.07798	0.075	1.043	0.1556
14:57004329	rs35703985	A	G	ncRNA_intronic	.	.	LOC101927690	0.0699	0.07798	0.075	1.043	0.1556
14:57004512	rs61989014	G	A	ncRNA_intronic	.	.	LOC101927690	0.1514	0.1405	0.1525	0.9087	1.89e-05
14:57005043	.	T	C	ncRNA_intronic	.	.	LOC101927690	.	0.4038	0.4017	1.009	0.5751
14:57005154	rs61989015	C	G	ncRNA_intronic	.	.	LOC101927690	0.1512	0.1405	0.1524	0.9088	1.93e-05
14:57005533	rs35773034	G	T	ncRNA_intronic	.	.	LOC101927690	0.173	0.1737	0.1783	0.9691	0.1302
14:57005728	rs12882677	G	A	ncRNA_intronic	.	.	LOC101927690	0.0722	0.07784	0.07483	1.044	0.1506
14:57005853	rs59174338	G	T	ncRNA_intronic	.	.	LOC101927690	0.3741	0.3736	0.3666	1.031	0.0648
14:57006263	rs61989016	G	C	ncRNA_intronic	.	.	LOC101927690	0.1548	0.1442	0.1564	0.9091	1.69e-05
14:57006684	rs60046338	A	G	ncRNA_intronic	.	.	LOC101927690	0.1548	0.1442	0.1562	0.9102	2.15e-05
14:57006851	rs61989019	C	T	ncRNA_intronic	.	.	LOC101927690	0.094	0.08288	0.0866	0.9532	0.09132
14:57006997	rs34103335	G	A	ncRNA_intronic	.	.	LOC101927690	0.0722	0.07784	0.07494	1.042	0.1667
14:57007302	rs17091646	G	A	ncRNA_intronic	.	.	LOC101927690	0.072	0.07774	0.07483	1.042	0.1649
14:57007423	rs2151779	A	G	ncRNA_intronic	.	.	LOC101927690	0.4475	0.452	0.4423	1.04	0.01363
14:57007506	rs1959066	A	G	ncRNA_intronic	.	.	LOC101927690	0.0719	0.0777	0.07477	1.043	0.1615
14:57007527	.	C	T	ncRNA_intronic	.	.	LOC101927690	.	0.4038	0.4015	1.01	0.5466
14:57007892	rs10150059	G	A	ncRNA_intronic	.	.	LOC101927690	0.227	0.2219	0.231	0.9495	0.006123
14:57008141	rs71414125	T	C	ncRNA_intronic	.	.	LOC101927690	0.0546	0.05589	0.05417	1.034	0.3382
14:57008156	rs28506981	C	G	ncRNA_intronic	.	.	LOC101927690	0.2659	0.2219	0.231	0.9495	0.006123
14:57008359	rs35614961	A	T	ncRNA_intronic	.	.	LOC101927690	0.0719	0.0777	0.07477	1.043	0.1615
14:57008640	rs61989021	A	T	ncRNA_intronic	.	.	LOC101927690	0.0941	0.08326	0.08683	0.9552	0.1055
14:57008687	rs17091655	T	C	ncRNA_intronic	.	.	LOC101927690	0.0718	0.07767	0.07472	1.043	0.1582
14:57008717	rs77396346	C	T	ncRNA_intronic	.	.	LOC101927690	0.004	0.00399	0.004279	0.9321	0.574
14:57008906	rs8004534	A	G	ncRNA_intronic	.	.	LOC101927690	0.0943	0.08326	0.08683	0.9552	0.1055
14:57009024	rs10132390	A	G	ncRNA_intronic	.	.	LOC101927690	0.0035	0.003745	0.004017	0.932	0.5851
14:57009117	rs10132567	C	T	ncRNA_intronic	.	.	LOC101927690	0.0039	0.00399	0.004279	0.9321	0.574
14:57009309	rs10132755	C	A	ncRNA_intronic	.	.	LOC101927690	0.004	0.00399	0.004279	0.9321	0.574
14:57009449	.	A	C	ncRNA_intronic	.	.	LOC101927690	.	0.3207	0.3148	1.028	0.1079
14:57009739	rs12432507	G	T	ncRNA_intronic	.	.	LOC101927690	0.372	0.3738	0.3671	1.029	0.08013
14:57009749	rs12432437	A	G	ncRNA_intronic	.	.	LOC101927690	0.3719	0.3727	0.3664	1.028	0.09707
14:57009881	rs12885539	G	A	ncRNA_intronic	.	.	LOC101927690	0.0719	0.07764	0.07474	1.042	0.1672
14:57009938	.	T	C	ncRNA_intronic	.	.	LOC101927690	.	0.4023	0.3937	1.037	0.02616
14:57009987	rs111845824	T	C	ncRNA_intronic	.	.	LOC101927690	0.0095	0.01469	0.0129	1.141	0.0591
14:57010018	rs10483670	C	G	ncRNA_intronic	.	.	LOC101927690	0.1737	0.1736	0.1788	0.9646	0.08248
14:57010320	rs10142042	G	C	ncRNA_intronic	.	.	LOC101927690	0.3746	0.3738	0.3672	1.029	0.08379
14:57011024	.	T	C	ncRNA_intronic	.	.	LOC101927690	.	0.3207	0.3145	1.029	0.09203
14:57011047	rs60284831	G	T	ncRNA_intronic	.	.	LOC101927690	0.004	0.00399	0.004279	0.9321	0.574
14:57011091	rs12435589	G	A	ncRNA_intronic	.	.	LOC101927690	0.2002	0.1985	0.1875	1.073	0.0004164
14:57011114	rs35711945	C	G	ncRNA_intronic	.	.	LOC101927690	0.1735	0.1733	0.1786	0.9644	0.0809
14:57011287	rs11158116	C	G	ncRNA_intronic	.	.	LOC101927690	0.3747	0.3739	0.3675	1.028	0.09123
14:57011657	rs7148909	C	T	ncRNA_intronic	.	.	LOC101927690	0.072	0.07781	0.07474	1.044	0.1437
14:57012428	rs61989022	A	G	ncRNA_intronic	.	.	LOC101927690	0.0991	0.09505	0.1025	0.9202	0.001716
14:57012605	rs12590252	A	G	ncRNA_intronic	.	.	LOC101927690	0.3788	0.3785	0.3721	1.028	0.09411
14:57012625	rs12892311	G	C	ncRNA_intronic	.	.	LOC101927690	0.3753	0.3746	0.3678	1.03	0.07441
14:57012914	.	G	A	ncRNA_intronic	.	.	LOC101927690	.	0.3107	0.301	1.047	0.007834
14:57012925	.	C	T	ncRNA_intronic	.	.	LOC101927690	.	0.3099	0.3007	1.044	0.01149
14:57012928	rs11158117	G	A	ncRNA_intronic	.	.	LOC101927690	0.375	0.3754	0.3702	1.022	0.1764
14:57013726	rs10152095	G	A	ncRNA_intronic	.	.	LOC101927690	0.3269	0.3132	0.3281	0.9339	5.42e-05
14:57013855	rs4143994	G	C	ncRNA_intronic	.	.	LOC101927690	0.3874	0.3764	0.3714	1.022	0.189
14:57013860	rs1953266	G	C	ncRNA_intronic	.	.	LOC101927690	0.1663	0.1606	0.1613	0.9953	0.826
14:57013930	rs1953265	G	A	ncRNA_intronic	.	.	LOC101927690	0.3251	0.3092	0.324	0.9341	6.01e-05
14:57013966	rs1953264	A	G	ncRNA_intronic	.	.	LOC101927690	0.1657	0.1606	0.1613	0.9951	0.8184
14:57014205	rs1953263	A	G	ncRNA_intronic	.	.	LOC101927690	0.166	0.1606	0.1612	0.9952	0.8229
14:57014694	rs61989024	C	T	ncRNA_intronic	.	.	LOC101927690	0.0796	0.06772	0.0722	0.9335	0.02644
14:57015871	.	C	A	ncRNA_intronic	.	.	LOC101927690	.	0.3157	0.3058	1.047	0.007124
14:57016351	rs17091672	A	G	ncRNA_exonic	.	.	LOC101927690	0.1622	0.1562	0.1604	0.9688	0.1429
14:57016809	.	G	A	ncRNA_exonic	.	.	LOC101927690	.	0.3188	0.3094	1.045	0.009806
14:57016835	rs4898903	A	G	ncRNA_exonic	.	.	LOC101927690	0.1525	0.1396	0.1517	0.9073	1.45e-05
14:57016962	.	T	C	ncRNA_exonic	.	.	LOC101927690	.	0.3157	0.306	1.046	0.008186
14:57017029	rs4898904	C	T	ncRNA_exonic	.	.	LOC101927690	0.1528	0.1405	0.1523	0.9102	2.66e-05
14:57018358	rs34367744	C	G	downstream	.	.	LOC101927690	0.159	0.1537	0.157	0.9753	0.2514
14:57018849	.	T	C	downstream	.	.	LOC101927690	.	0.3154	0.3056	1.047	0.00756
14:57019030	.	C	A	intergenic	.	.	LOC101927690;TMEM260	.	0.3155	0.3055	1.048	0.006482
14:57019075	rs10137077	T	C	intergenic	.	.	LOC101927690;TMEM260	0.1789	0.1763	0.182	0.9619	0.05973
14:57019238	rs4898905	A	G	intergenic	.	.	LOC101927690;TMEM260	0.1518	0.1395	0.1512	0.9099	2.62e-05
14:57020176	.	A	G	intergenic	.	.	LOC101927690;TMEM260	.	0.4729	0.467	1.024	0.1319
14:57020196	rs9652345	C	T	intergenic	.	.	LOC101927690;TMEM260	0.1789	0.1761	0.1817	0.9628	0.06587
14:57020519	.	C	A	intergenic	.	.	LOC101927690;TMEM260	.	0.316	0.3064	1.046	0.009023
14:57020582	.	A	G	intergenic	.	.	LOC101927690;TMEM260	.	0.493	0.4886	1.018	0.2668
14:57020614	.	T	C	intergenic	.	.	LOC101927690;TMEM260	.	0.493	0.4886	1.018	0.26
14:57021019	rs1889384	G	A	intergenic	.	.	LOC101927690;TMEM260	0.2124	0.2171	0.2075	1.059	0.003052
14:57021045	rs945042	C	T	intergenic	.	.	LOC101927690;TMEM260	0.3402	0.3324	0.3407	0.9636	0.02669
14:57021293	rs945041	C	T	intergenic	.	.	LOC101927690;TMEM260	0.1782	0.1759	0.1807	0.9675	0.109
14:57021571	rs17774943	C	T	intergenic	.	.	LOC101927690;TMEM260	0.1458	0.1345	0.1453	0.9142	8.43e-05
14:57021787	rs2151778	G	A	intergenic	.	.	LOC101927690;TMEM260	0.35	0.3437	0.3441	0.9983	0.9188
14:57021960	rs2184300	T	C	intergenic	.	.	LOC101927690;TMEM260	0.2056	0.21	0.2	1.063	0.001695
14:57022085	.	G	A	intergenic	.	.	LOC101927690;TMEM260	.	0.3199	0.3126	1.034	0.04696
14:57022205	.	G	T	intergenic	.	.	LOC101927690;TMEM260	.	0.3196	0.3123	1.034	0.0485
14:57022271	rs998202	C	T	intergenic	.	.	LOC101927690;TMEM260	0.1794	0.1769	0.1818	0.9673	0.1069
14:57022374	.	T	G	intergenic	.	.	LOC101927690;TMEM260	.	0.3195	0.3122	1.035	0.04524
14:57023116	.	A	G	intergenic	.	.	LOC101927690;TMEM260	.	0.3198	0.3124	1.035	0.04299
14:57023431	rs75156221	C	T	intergenic	.	.	LOC101927690;TMEM260	0.1582	0.1553	0.1587	0.975	0.2445
14:57023432	rs74838786	G	T	intergenic	.	.	LOC101927690;TMEM260	0.1582	0.1554	0.1586	0.9764	0.271
14:57023457	.	C	T	intergenic	.	.	LOC101927690;TMEM260	.	0.4555	0.458	0.9902	0.5338
14:57023965	rs17091688	G	A	intergenic	.	.	LOC101927690;TMEM260	0.1597	0.1555	0.1588	0.9754	0.252
14:57024189	rs17701869	G	A	intergenic	.	.	LOC101927690;TMEM260	0.1789	0.1765	0.1817	0.9655	0.08846
14:57024251	rs17775073	G	A	intergenic	.	.	LOC101927690;TMEM260	0.1794	0.1765	0.1818	0.9649	0.08338
14:57024669	rs17701911	A	G	intergenic	.	.	LOC101927690;TMEM260	0.1423	0.1332	0.1438	0.9146	9.77e-05
14:57024675	rs17701922	A	T	intergenic	.	.	LOC101927690;TMEM260	0.1601	0.1561	0.1589	0.9787	0.321
14:57024956	.	A	G	intergenic	.	.	LOC101927690;TMEM260	.	0.3191	0.3121	1.033	0.05458
14:57025098	rs113823488	T	C	intergenic	.	.	LOC101927690;TMEM260	0.0094	0.01049	0.01019	1.03	0.7077
14:57025102	rs8019649	A	T	intergenic	.	.	LOC101927690;TMEM260	0.3385	0.3335	0.3414	0.9652	0.03403
14:57025108	.	C	T	intergenic	.	.	LOC101927690;TMEM260	.	0.4541	0.4561	0.992	0.6141
14:57027315	rs59074218	C	T	intergenic	.	.	LOC101927690;TMEM260	0.0189	0.0165	0.01627	1.014	0.8248
14:57027631	.	A	G	intergenic	.	.	LOC101927690;TMEM260	.	0.3087	0.307	1.008	0.6494
14:57027793	rs17091700	C	T	intergenic	.	.	LOC101927690;TMEM260	0.0191	0.01639	0.01641	0.9986	0.9826
14:57028478	.	A	G	intergenic	.	.	LOC101927690;TMEM260	.	0.3091	0.3074	1.008	0.6293
14:57028818	rs112820013	G	A	intergenic	.	.	LOC101927690;TMEM260	0.0112	0.01186	0.01104	1.075	0.3268
14:57028834	.	C	T	intergenic	.	.	LOC101927690;TMEM260	.	0.2049	0.2059	0.9939	0.753
14:57029195	rs8022587	C	T	intergenic	.	.	LOC101927690;TMEM260	0.3662	0.3565	0.3682	0.9506	0.002037
14:57029196	rs181066421	G	A	intergenic	.	.	LOC101927690;TMEM260	0.0074	0.009577	0.009424	1.016	0.8423
14:57029601	.	T	C	intergenic	.	.	LOC101927690;TMEM260	.	0.2916	0.2904	1.006	0.7259
14:57030282	.	T	A	intergenic	.	.	LOC101927690;TMEM260	.	0.2049	0.2059	0.9936	0.741
14:57031859	rs74328770	C	A	intergenic	.	.	LOC101927690;TMEM260	0.0651	0.07256	0.07098	1.024	0.4386
14:57032680	rs57085118	A	G	intergenic	.	.	LOC101927690;TMEM260	0.0664	0.07321	0.07143	1.027	0.3859
14:57032689	rs8010384	A	G	intergenic	.	.	LOC101927690;TMEM260	0.0114	0.0123	0.01146	1.074	0.3249
14:57032809	rs8011927	T	G	intergenic	.	.	LOC101927690;TMEM260	0.0778	0.08551	0.08289	1.034	0.233
14:57032961	rs73275346	C	T	intergenic	.	.	LOC101927690;TMEM260	0.0188	0.01663	0.0167	0.996	0.9477
14:57033076	.	A	G	intergenic	.	.	LOC101927690;TMEM260	.	0.206	0.2071	0.9928	0.7105
14:57033153	rs11623295	C	T	intergenic	.	.	LOC101927690;TMEM260	0.3651	0.3554	0.3665	0.9529	0.003339
14:57033360	rs57500195	A	G	intergenic	.	.	LOC101927690;TMEM260	0.0188	0.01677	0.01673	1.003	0.9672
14:57034625	rs17091711	A	G	intergenic	.	.	LOC101927690;TMEM260	0.0184	0.01615	0.01644	0.9821	0.7729
14:57034918	rs76174905	C	T	intergenic	.	.	LOC101927690;TMEM260	0.0113	0.01217	0.01121	1.087	0.2574
14:57035830	.	G	T	intergenic	.	.	LOC101927690;TMEM260	.	0.206	0.2072	0.9927	0.7066
14:57035975	rs7149364	C	T	intergenic	.	.	LOC101927690;TMEM260	0.0658	0.07372	0.07129	1.037	0.2359
14:57037260	rs10138354	T	C	intergenic	.	.	LOC101927690;TMEM260	0.019	0.01694	0.01698	0.9974	0.9667
14:57037429	rs77241295	T	C	intergenic	.	.	LOC101927690;TMEM260	0.0159	0.0136	0.01381	0.9844	0.8168
14:57037520	rs11628364	A	G	intergenic	.	.	LOC101927690;TMEM260	0.4674	0.4633	0.4713	0.9683	0.04216
14:57037670	.	T	A	intergenic	.	.	LOC101927690;TMEM260	.	0.2059	0.2072	0.9924	0.696
14:57037688	rs12894010	G	C	intergenic	.	.	LOC101927690;TMEM260	0.3225	0.3334	0.3246	1.041	0.01766
14:57037952	rs35479733	A	G	intergenic	.	.	LOC101927690;TMEM260	0.3791	0.3698	0.3793	0.9603	0.01313
14:57038106	.	C	G	intergenic	.	.	LOC101927690;TMEM260	.	0.206	0.2073	0.9919	0.6778
14:57038135	rs80265701	T	G	intergenic	.	.	LOC101927690;TMEM260	0.019	0.01694	0.01701	0.9958	0.9446
14:57038142	rs7140166	A	G	intergenic	.	.	LOC101927690;TMEM260	0.4641	0.4599	0.4673	0.9709	0.06259
14:57038275	rs7140650	C	T	intergenic	.	.	LOC101927690;TMEM260	0.4651	0.4599	0.4673	0.9708	0.06138
14:57038353	rs7141004	G	C	intergenic	.	.	LOC101927690;TMEM260	0.3757	0.3674	0.3778	0.9562	0.006146
14:57038399	rs7142119	T	C	intergenic	.	.	LOC101927690;TMEM260	0.0109	0.01172	0.01092	1.074	0.338
14:57038611	rs4901699	C	G	intergenic	.	.	LOC101927690;TMEM260	0.3796	0.3694	0.3788	0.9607	0.01405
14:57039824	rs11622178	C	A	intergenic	.	.	LOC101927690;TMEM260	0.3777	0.3674	0.3777	0.957	0.007218
14:57039994	.	T	C	intergenic	.	.	LOC101927690;TMEM260	.	0.206	0.2072	0.9923	0.6908
14:57040270	rs75802409	C	T	intergenic	.	.	LOC101927690;TMEM260	0.0653	0.07314	0.07087	1.035	0.2657
14:57040343	.	T	C	intergenic	.	.	LOC101927690;TMEM260	.	0.2961	0.2952	1.005	0.7943
14:57040874	rs6573095	A	G	intergenic	.	.	LOC101927690;TMEM260	0.4668	0.462	0.4694	0.9707	0.06034
14:57040997	rs12884933	C	A	intergenic	.	.	LOC101927690;TMEM260	0.3336	0.3324	0.3237	1.04	0.01875
14:57041786	rs9323297	G	A	intergenic	.	.	LOC101927690;TMEM260	0.0843	0.08994	0.08782	1.027	0.3453
14:57042092	rs72711209	A	G	intergenic	.	.	LOC101927690;TMEM260	0.3344	0.3333	0.3251	1.038	0.02624
14:57042170	.	C	T	intergenic	.	.	LOC101927690;TMEM260	.	0.2049	0.2058	0.9948	0.7897
14:57042321	rs10137418	T	C	intergenic	.	.	LOC101927690;TMEM260	0.454	0.4629	0.4705	0.9697	0.05214
14:57042394	rs10148254	A	G	intergenic	.	.	LOC101927690;TMEM260	0.4664	0.4629	0.4705	0.9697	0.05214
14:57042804	rs9788597	A	G	intergenic	.	.	LOC101927690;TMEM260	0.3342	0.3331	0.3247	1.039	0.02356
14:57043183	.	C	T	intergenic	.	.	LOC101927690;TMEM260	.	0.2951	0.2939	1.006	0.7468
14:57043542	rs74821070	A	T	intergenic	.	.	LOC101927690;TMEM260	0.016	0.0136	0.01381	0.9844	0.8168
14:57044005	rs1959064	T	C	intergenic	.	.	LOC101927690;TMEM260	0.3332	0.3322	0.3235	1.04	0.01882
14:57044932	rs73275386	T	C	intergenic	.	.	LOC101927690;TMEM260	0.0184	0.01615	0.01641	0.9839	0.7945
14:57045048	.	G	T	intergenic	.	.	LOC101927690;TMEM260	.	0.2966	0.2947	1.009	0.5919
14:57045405	.	G	T	intergenic	.	.	LOC101927690;TMEM260	.	0.2017	0.2011	1.004	0.8545
14:57045422	.	G	C	intergenic	.	.	LOC101927690;TMEM260	.	0.2851	0.2816	1.017	0.327
14:57045864	rs189682771	T	C	upstream	.	.	TMEM260	0.002	0.00184	0.001924	0.9562	0.8061
14:57046606	rs10150734	T	A	UTR5	.	.	TMEM260	0.0485	0.05201	0.05055	1.03	0.4013
14:57046829	rs2275025	C	A	intronic	.	.	TMEM260	0.4167	0.4258	0.4191	1.028	0.0834
14:57047350	rs8004462	C	G	intronic	.	.	TMEM260	0.049	0.05218	0.05055	1.034	0.349
14:57048044	.	A	G	intronic	.	.	TMEM260	.	0.1328	0.1309	1.017	0.466
14:57048529	rs11626718	C	T	intronic	.	.	TMEM260	0.3677	0.3562	0.3677	0.9514	0.002441
14:57048537	rs59824319	A	G	intronic	.	.	TMEM260	0.0496	0.05344	0.05137	1.043	0.2387
14:57048575	rs75035035	T	G	intronic	.	.	TMEM260	0.0117	0.01479	0.01412	1.048	0.4777
14:57048997	rs2151777	C	G	intronic	.	.	TMEM260	0.4193	0.427	0.4193	1.032	0.04803
14:57049114	rs2184299	A	G	intronic	.	.	TMEM260	0.0041	0.003094	0.00194	1.596	0.004672
14:57049495	rs12891251	C	G	intronic	.	.	TMEM260	0.3669	0.3551	0.3667	0.9506	0.002092
14:57049682	rs145117955	A	G	intronic	.	.	TMEM260	0.0104	0.01087	0.01073	1.014	0.8584
14:57049966	rs35448708	T	G	intronic	.	.	TMEM260	0.4183	0.4261	0.4193	1.028	0.07982
14:57050221	rs4901700	A	G	intronic	.	.	TMEM260	0.0042	0.003094	0.00194	1.596	0.004672
14:57051348	rs17091747	G	A	intronic	.	.	TMEM260	0.0041	0.003045	0.001921	1.587	0.004378
14:57051491	rs17091748	C	G	intronic	.	.	TMEM260	0.0041	0.003045	0.001921	1.587	0.004378
14:57052282	rs4898906	G	A	intronic	.	.	TMEM260	0.3942	0.3834	0.3949	0.9528	0.002826
14:57052511	rs3737171	G	T	exonic	synonymous SNV	p.T75T	TMEM260	0.4177	0.426	0.4195	1.027	0.09543
14:57052897	.	A	G	intronic	.	.	TMEM260	.	0.1324	0.1305	1.017	0.4828
14:57053022	rs17702312	C	T	intronic	.	.	TMEM260	0.418	0.4262	0.4197	1.027	0.09541
14:57053233	rs17091751	A	G	intronic	.	.	TMEM260	0.0041	0.003045	0.001921	1.587	0.004378
14:57053865	rs2151776	T	C	intronic	.	.	TMEM260	0.4226	0.4306	0.4232	1.031	0.05765
14:57054104	rs12587600	T	C	intronic	.	.	TMEM260	0.4188	0.4273	0.421	1.026	0.1084
14:57054821	rs12890080	C	T	intronic	.	.	TMEM260	0.367	0.3557	0.3666	0.9535	0.003824
14:57056086	rs7492544	C	T	intronic	.	.	TMEM260	0.4208	0.4284	0.4225	1.025	0.1259
14:57056374	rs2151774	C	T	intronic	.	.	TMEM260	0.4206	0.4284	0.4225	1.025	0.1281
14:57056605	rs17091756	A	G	intronic	.	.	TMEM260	0.0041	0.00301	0.001951	1.545	0.007211
14:57056790	rs6573098	C	T	intronic	.	.	TMEM260	0.0285	0.02825	0.02833	0.9972	0.9533
14:57057266	rs140023131	C	T	intronic	.	.	TMEM260	0.0104	0.01104	0.01081	1.022	0.7783
14:57058346	rs17091757	T	G	intronic	.	.	TMEM260	0.0041	0.00301	0.001921	1.568	0.005609
14:57058547	rs10137244	C	T	intronic	.	.	TMEM260	0.0468	0.05058	0.04888	1.037	0.3219
14:57058948	rs2345150	G	A	intronic	.	.	TMEM260	0.0494	0.05293	0.05091	1.042	0.2502
14:57059380	rs17091760	T	G	intronic	.	.	TMEM260	0.0041	0.003045	0.00198	1.54	0.007265
14:57060140	rs12893219	G	A	intronic	.	.	TMEM260	0.4699	0.4804	0.4706	1.04	0.01294
14:57060883	.	G	T	intronic	.	.	TMEM260	.	0.134	0.1322	1.016	0.493
14:57060889	.	C	T	intronic	.	.	TMEM260	.	0.134	0.1322	1.016	0.493
14:57060949	rs10139142	T	C	intronic	.	.	TMEM260	0.0481	0.0515	0.04958	1.041	0.2687
14:57060955	rs12894358	C	G	intronic	.	.	TMEM260	0.4182	0.4273	0.4209	1.027	0.1009
14:57061182	rs2345151	A	G	intronic	.	.	TMEM260	0.0469	0.05058	0.0489	1.036	0.3301
14:57061538	rs17091761	T	G	intronic	.	.	TMEM260	0.0182	0.01503	0.01545	0.9722	0.6623
14:57061998	.	A	G	intronic	.	.	TMEM260	.	0.1344	0.1325	1.017	0.4721
14:57062167	rs17091764	G	C	intronic	.	.	TMEM260	0.0042	0.00301	0.00198	1.522	0.009197
14:57062435	rs4898907	A	C	intronic	.	.	TMEM260	0.3681	0.357	0.3685	0.9517	0.00257
14:57062908	rs12147708	T	C	intronic	.	.	TMEM260	0.4281	0.4328	0.4249	1.033	0.04329
14:57063975	rs10138975	A	G	intronic	.	.	TMEM260	0.0416	0.04724	0.04557	1.038	0.3142
14:57064369	rs7159762	G	T	intronic	.	.	TMEM260	0.3946	0.3843	0.3958	0.9526	0.002697
14:57064866	rs8022218	G	A	intronic	.	.	TMEM260	0.0422	0.04816	0.0463	1.042	0.2677
14:57065319	rs10483671	T	C	intronic	.	.	TMEM260	0.0692	0.07597	0.07174	1.064	0.04071
14:57065610	rs10483673	A	C	intronic	.	.	TMEM260	0.0041	0.00301	0.00198	1.522	0.009197
14:57066060	rs78816527	T	C	intronic	.	.	TMEM260	0.0041	0.003045	0.00198	1.54	0.007265
14:57066167	rs8012000	A	G	intronic	.	.	TMEM260	0.0424	0.04826	0.04639	1.042	0.2637
14:57066908	rs17091769	C	T	intronic	.	.	TMEM260	0.0041	0.002975	0.001921	1.55	0.007153
14:57066978	.	A	G	intronic	.	.	TMEM260	.	0.1342	0.132	1.019	0.4227
14:57066997	rs60224514	T	C	intronic	.	.	TMEM260	0.0423	0.04826	0.04639	1.042	0.2637
14:57067328	rs12892859	C	G	intronic	.	.	TMEM260	0.3669	0.3561	0.3673	0.9527	0.003218
14:57067466	rs17091771	C	G	intronic	.	.	TMEM260	0.0042	0.003045	0.00198	1.54	0.007265
14:57067695	rs10149528	C	A	intronic	.	.	TMEM260	0.0467	0.05139	0.04845	1.064	0.08679
14:57067724	rs10149699	G	A	intronic	.	.	TMEM260	0.0423	0.04816	0.0463	1.042	0.2677
14:57067875	rs10149712	C	T	intronic	.	.	TMEM260	0.0422	0.04816	0.04624	1.043	0.2533
14:57067938	rs112661576	T	C	intronic	.	.	TMEM260	0.0076	0.01022	0.01008	1.015	0.8507
14:57068241	rs10129171	A	G	intronic	.	.	TMEM260	0.0423	0.04816	0.0463	1.042	0.2677
14:57068589	rs78236881	C	T	intronic	.	.	TMEM260	0.0042	0.00301	0.001921	1.568	0.005609
14:57068613	rs79238317	C	T	intronic	.	.	TMEM260	0.0042	0.00301	0.001921	1.568	0.005609
14:57068660	rs8005220	T	A	intronic	.	.	TMEM260	0.0421	0.04816	0.0463	1.042	0.2677
14:57068679	rs17091777	C	T	intronic	.	.	TMEM260	0.0042	0.00301	0.001921	1.568	0.005609
14:57068795	rs8004012	A	G	intronic	.	.	TMEM260	0.0467	0.05139	0.04842	1.065	0.08376
14:57068881	.	T	G	intronic	.	.	TMEM260	.	0.1341	0.1318	1.02	0.3903
14:57069275	.	C	T	intronic	.	.	TMEM260	.	0.1854	0.18	1.037	0.07838
14:57069574	rs139478169	A	G	intronic	.	.	TMEM260	0.0115	0.0107	0.01044	1.025	0.7491
14:57070022	rs143191260	C	G	intronic	.	.	TMEM260	0.0115	0.0107	0.01047	1.022	0.776
14:57070501	.	G	A	intronic	.	.	TMEM260	.	0.1337	0.1316	1.019	0.4199
14:57071462	rs144126546	A	T	intronic	.	.	TMEM260	0.0071	0.009611	0.009679	0.9929	0.9295
14:57071533	.	T	C	intronic	.	.	TMEM260	.	0.146	0.1441	1.016	0.4759
14:57071647	.	A	T	intronic	.	.	TMEM260	.	0.146	0.1441	1.016	0.4822
14:57072203	rs3818777	T	A	intronic	.	.	TMEM260	0.4407	0.4441	0.4388	1.022	0.1697
14:57072338	rs3737170	C	T	exonic	synonymous SNV	p.H191H	TMEM260	0.0421	0.04812	0.04624	1.043	0.2618
14:57072643	rs3737169	A	C	intronic	.	.	TMEM260	0.0414	0.04727	0.04545	1.042	0.2732
14:57072693	rs3818776	C	T	intronic	.	.	TMEM260	0.042	0.04812	0.04624	1.043	0.2618
14:57072999	.	C	T	intronic	.	.	TMEM260	.	0.1338	0.1318	1.018	0.4474
14:57073282	.	G	A	intronic	.	.	TMEM260	.	0.1339	0.1318	1.018	0.4398
14:57073477	rs79963634	G	A	intronic	.	.	TMEM260	0.0097	0.01203	0.01211	0.9931	0.9239
14:57073488	rs28510938	C	G	intronic	.	.	TMEM260	0.042	0.04812	0.04624	1.043	0.2618
14:57073551	rs28506925	T	C	intronic	.	.	TMEM260	0.0414	0.04727	0.04554	1.04	0.2965
14:57073646	rs17703029	A	G	intronic	.	.	TMEM260	0.4417	0.4449	0.4396	1.021	0.1829
14:57073718	rs10483674	T	A	intronic	.	.	TMEM260	0.0041	0.00301	0.001921	1.568	0.005609
14:57074376	rs12882365	A	G	intronic	.	.	TMEM260	0.4411	0.444	0.4388	1.021	0.1826
14:57074464	rs76780784	G	T	intronic	.	.	TMEM260	0.0042	0.00301	0.001921	1.568	0.005609
14:57074759	rs74052064	T	C	intronic	.	.	TMEM260	0.0097	0.01203	0.01211	0.9931	0.9239
14:57074806	rs17091796	C	G	intronic	.	.	TMEM260	0.0042	0.002975	0.001921	1.55	0.007153
14:57074993	rs188852087	T	C	intronic	.	.	TMEM260	0.001	0.001242	0.001384	0.8971	0.6328
14:57075022	rs10134745	G	A	intronic	.	.	TMEM260	0.0422	0.04812	0.04622	1.043	0.2546
14:57075920	rs17776256	G	T	exonic	nonsynonymous SNV	p.A245S	TMEM260	0.132	0.1329	0.1307	1.02	0.3929
14:57076171	rs8018581	A	T	intronic	.	.	TMEM260	0.014	0.01517	0.01421	1.069	0.3122
14:57076262	rs17091799	T	C	intronic	.	.	TMEM260	0.0041	0.00301	0.00198	1.522	0.009197
14:57076529	rs17091800	A	G	intronic	.	.	TMEM260	0.0098	0.01224	0.01228	0.9961	0.9562
14:57076677	rs17091801	T	C	intronic	.	.	TMEM260	0.0041	0.00301	0.00198	1.522	0.009197
14:57076985	rs111798540	T	G	intronic	.	.	TMEM260	0.014	0.01523	0.01418	1.076	0.2663
14:57077226	rs28379806	C	T	intronic	.	.	TMEM260	0.0469	0.05054	0.04876	1.038	0.2995
14:57077290	rs117781579	G	A	intronic	.	.	TMEM260	0.0179	0.01506	0.01551	0.9708	0.646
14:57077724	.	G	A	intronic	.	.	TMEM260	.	0.1338	0.1317	1.018	0.4372
14:57078165	rs74640655	G	A	intronic	.	.	TMEM260	0.0042	0.00301	0.00198	1.522	0.009197
14:57078312	rs112252706	T	C	intronic	.	.	TMEM260	0.0041	0.00301	0.002009	1.5	0.01164
14:57079153	rs117076178	A	G	intronic	.	.	TMEM260	0.0118	0.01527	0.01452	1.052	0.4328
14:57079303	rs74244837	T	C	intronic	.	.	TMEM260	0.0041	0.00301	0.002009	1.5	0.01164
14:57079495	rs77085246	T	A	intronic	.	.	TMEM260	0.004	0.00301	0.002009	1.5	0.01164
14:57079691	rs17091806	T	C	intronic	.	.	TMEM260	0.0041	0.00301	0.002009	1.5	0.01164
14:57080263	rs1055652	C	T	intronic	.	.	TMEM260	0.0042	0.00301	0.002009	1.5	0.01164
14:57080509	rs76598125	G	A	intronic	.	.	TMEM260	0.0035	0.00301	0.002009	1.5	0.01164
14:57081013	rs144756318	G	A	intronic	.	.	TMEM260	0.0467	0.05136	0.04953	1.039	0.2887
14:57082449	rs78859862	G	A	intronic	.	.	TMEM260	0.0312	0.02536	0.02898	0.8717	0.004889
14:57082648	.	G	A	intronic	.	.	TMEM260	.	0.4322	0.4266	1.023	0.1517
14:57082937	rs17091809	A	C	intronic	.	.	TMEM260	0.0095	0.01217	0.01214	1.002	0.9764
14:57083611	rs369345518	C	T	intronic	.	.	TMEM260	0.0019	0.00184	0.001953	0.9423	0.7439
14:57083897	rs2275023	G	A	intronic	.	.	TMEM260	0.1811	0.1845	0.1804	1.027	0.1863
14:57085588	rs373475204	A	G	intronic	.	.	TMEM260	0.002	0.00184	0.001981	0.9288	0.6838
14:57085657	rs7148317	A	G	intronic	.	.	TMEM260	0.0473	0.0515	0.04961	1.04	0.2759
14:57085789	rs59913408	A	G	intronic	.	.	TMEM260	0.0097	0.0121	0.01206	1.004	0.9609
14:57087118	rs10139575	A	G	intronic	.	.	TMEM260	0.0516	0.05477	0.05196	1.057	0.1135
14:57087146	rs12588351	C	A	intronic	.	.	TMEM260	0.3865	0.3729	0.3837	0.9549	0.004591
14:57088070	.	T	A	intronic	.	.	TMEM260	.	0.2006	0.1958	1.031	0.1241
14:57088433	rs12589087	A	T	intronic	.	.	TMEM260	0.0476	0.05146	0.04944	1.043	0.2423
14:57088506	rs12589117	C	T	intronic	.	.	TMEM260	0.0517	0.05439	0.05142	1.061	0.09265
14:57089099	rs7150339	C	T	intronic	.	.	TMEM260	0.0473	0.05146	0.04941	1.044	0.2357
14:57089539	rs117653645	G	A	intronic	.	.	TMEM260	0.0047	0.007805	0.008207	0.9505	0.5675
14:57089597	.	G	T	intronic	.	.	TMEM260	.	0.2004	0.1953	1.032	0.1081
14:57089612	rs17091822	C	G	intronic	.	.	TMEM260	0.0042	0.002975	0.002009	1.483	0.01458
14:57089909	rs74052078	T	C	intronic	.	.	TMEM260	0.0476	0.05143	0.04944	1.042	0.2503
14:57090588	rs4901702	A	G	intronic	.	.	TMEM260	0.4516	0.4541	0.4488	1.022	0.1732
14:57090923	rs4898908	A	G	intronic	.	.	TMEM260	0.0042	0.00301	0.002009	1.5	0.01164
14:57091128	.	C	T	intronic	.	.	TMEM260	.	0.1334	0.1314	1.018	0.4433
14:57091146	.	G	T	intronic	.	.	TMEM260	.	0.1364	0.1346	1.015	0.5077
14:57091149	.	G	T	intronic	.	.	TMEM260	.	0.1364	0.1346	1.015	0.5077
14:57091159	rs117363336	T	G	intronic	.	.	TMEM260	0.004	0.00301	0.002009	1.5	0.01164
14:57091720	rs77622310	A	G	intronic	.	.	TMEM260	0.0041	0.00301	0.002009	1.5	0.01164
14:57092031	rs2274707	A	T	intronic	.	.	TMEM260	0.0041	0.00301	0.002009	1.5	0.01164
14:57092038	rs2274706	A	G	intronic	.	.	TMEM260	0.4245	0.4356	0.4291	1.027	0.1008
14:57092439	rs7159926	T	G	intronic	.	.	TMEM260	0.4242	0.4354	0.429	1.026	0.1039
14:57092763	rs12895783	A	C	intronic	.	.	TMEM260	0.3902	0.3745	0.3862	0.9516	0.002301
14:57092900	rs3783684	A	C	intronic	.	.	TMEM260	0.3801	0.3658	0.3771	0.9526	0.002993
14:57093153	.	G	A	intronic	.	.	TMEM260	.	0.2033	0.1985	1.03	0.1353
14:57093497	rs8005961	C	T	intronic	.	.	TMEM260	0.3238	0.3195	0.3272	0.9651	0.03539
14:57093632	rs17091836	T	C	intronic	.	.	TMEM260	0.0041	0.002975	0.001921	1.55	0.007153
14:57093684	rs76432659	A	G	intronic	.	.	TMEM260	0.0041	0.00301	0.002009	1.5	0.01164
14:57094376	rs8012885	T	C	intronic	.	.	TMEM260	0.4224	0.4301	0.4241	1.025	0.1247
14:57094564	rs9635234	A	G	intronic	.	.	TMEM260	0.0041	0.00301	0.002009	1.5	0.01164
14:57094922	rs80070578	G	T	intronic	.	.	TMEM260	0.0041	0.00301	0.002009	1.5	0.01164
14:57095129	rs74608756	G	A	intronic	.	.	TMEM260	0.0042	0.003029	0.002043	1.484	0.01593
14:57095140	rs35356442	A	G	intronic	.	.	TMEM260	0.3824	0.367	0.3786	0.9516	0.002384
14:57095412	rs34829207	T	A	intronic	.	.	TMEM260	0.3815	0.3669	0.3785	0.9517	0.002431
14:57095527	rs4901703	C	A	intronic	.	.	TMEM260	0.0042	0.00301	0.002009	1.5	0.01164
14:57096346	rs8023068	G	A	intronic	.	.	TMEM260	0.0478	0.05146	0.04975	1.036	0.3234
14:57096398	.	T	G	intronic	.	.	TMEM260	.	0.1493	0.1472	1.017	0.4576
14:57096657	rs74848235	G	C	intronic	.	.	TMEM260	0.004	0.00301	0.002009	1.5	0.01164
14:57096739	rs147573774	A	G	intronic	.	.	TMEM260	0.0146	0.01571	0.01568	1.002	0.9737
14:57096977	.	G	T	intronic	.	.	TMEM260	.	0.1369	0.1349	1.017	0.4544
14:57097623	rs75801596	G	A	intronic	.	.	TMEM260	0.0041	0.00301	0.002009	1.5	0.01164
14:57097700	rs74052080	T	A	intronic	.	.	TMEM260	0.0095	0.01193	0.012	0.994	0.9337
14:57097742	rs117564289	A	G	intronic	.	.	TMEM260	0.0041	0.002975	0.002009	1.483	0.01458
14:57097895	rs75899213	C	T	intronic	.	.	TMEM260	0.0095	0.01193	0.012	0.994	0.9337
14:57097944	rs75847500	C	T	intronic	.	.	TMEM260	0.0095	0.012	0.01206	0.995	0.9445
14:57098079	rs35450012	G	A	intronic	.	.	TMEM260	0.3704	0.3584	0.3698	0.952	0.002731
14:57098209	rs143555183	T	C	intronic	.	.	TMEM260	0.004	0.002975	0.002009	1.483	0.01458
14:57098466	rs117041026	T	C	intronic	.	.	TMEM260	0.018	0.01503	0.01545	0.9722	0.6623
14:57098557	rs12889584	G	A	intronic	.	.	TMEM260	0.425	0.4362	0.4281	1.033	0.03957
14:57098585	.	A	T	intronic	.	.	TMEM260	.	0.1368	0.1349	1.016	0.484
14:57098903	rs78004730	T	G	intronic	.	.	TMEM260	0.0041	0.00301	0.002009	1.5	0.01164
14:57099859	.	A	G	exonic	synonymous SNV	p.S565S	TMEM260	.	0.2585	0.2594	0.9956	0.8071
14:57100325	rs60464379	T	C	intronic	.	.	TMEM260	0.0274	0.02795	0.02711	1.032	0.5186
14:57100332	rs17091850	G	A	intronic	.	.	TMEM260	0.0267	0.01799	0.01933	0.9297	0.2124
14:57100449	rs17091851	A	T	intronic	.	.	TMEM260	0.0267	0.01799	0.01936	0.9283	0.203
14:57101052	rs7159178	G	T	intronic	.	.	TMEM260	0.0274	0.01885	0.02004	0.9394	0.2756
14:57101126	rs17091854	A	C	intronic	.	.	TMEM260	0.027	0.0182	0.0197	0.9225	0.1648
14:57101252	rs2183240	C	T	intronic	.	.	TMEM260	0.4157	0.4048	0.4122	0.97	0.05773
14:57101253	.	G	C	intronic	.	.	TMEM260	.	0.1735	0.1718	1.012	0.564
14:57101397	.	T	G	intronic	.	.	TMEM260	.	0.1859	0.1841	1.012	0.5487
14:57101412	.	T	G	intronic	.	.	TMEM260	.	0.1859	0.1842	1.012	0.5598
14:57101682	.	G	A	intronic	.	.	TMEM260	.	0.2307	0.2289	1.011	0.5768
14:57102456	rs72711227	C	T	intronic	.	.	TMEM260	0.0264	0.01803	0.01936	0.9301	0.2147
14:57103379	rs17091864	A	G	intronic	.	.	TMEM260	0.0266	0.01823	0.0197	0.9243	0.1748
14:57103381	rs72711229	A	G	intronic	.	.	TMEM260	0.0266	0.01823	0.0197	0.9243	0.1748
14:57103725	rs72711230	C	T	intronic	.	.	TMEM260	0.0266	0.01813	0.01953	0.9271	0.1939
14:57103986	.	T	C	intronic	.	.	TMEM260	.	0.183	0.181	1.013	0.5131
14:57104127	rs72711232	G	A	intronic	.	.	TMEM260	0.0267	0.01806	0.01939	0.9305	0.2171
14:57104141	rs12892678	C	T	intronic	.	.	TMEM260	0.4032	0.4117	0.4062	1.023	0.158
14:57104909	rs17091867	A	G	intronic	.	.	TMEM260	0.0267	0.01823	0.0197	0.9243	0.1748
14:57105194	rs72711233	C	T	intronic	.	.	TMEM260	0.0264	0.01803	0.01936	0.9301	0.2147
14:57105330	rs1952589	A	C	intronic	.	.	TMEM260	0.3998	0.386	0.3966	0.9567	0.006197
14:57105524	rs72711234	G	A	intronic	.	.	TMEM260	0.0265	0.01803	0.01939	0.9287	0.2053
14:57105636	rs77139578	A	T	intronic	.	.	TMEM260	0.0198	0.02266	0.02191	1.035	0.515
14:57105643	rs17091874	A	G	intronic	.	.	TMEM260	0.0268	0.01823	0.0197	0.9243	0.1748
14:57106292	rs55769469	C	T	intronic	.	.	TMEM260	0.0266	0.0182	0.01958	0.928	0.1984
14:57106502	rs56352631	C	T	intronic	.	.	TMEM260	0.0265	0.01813	0.01956	0.9258	0.1852
14:57106719	rs55912755	A	G	intronic	.	.	TMEM260	0.0265	0.0181	0.01956	0.924	0.1748
14:57107040	rs55994601	T	A	intronic	.	.	TMEM260	0.0266	0.01813	0.01956	0.9258	0.1852
14:57107375	rs56336731	G	A	intronic	.	.	TMEM260	0.0268	0.01827	0.01978	0.922	0.161
14:57107693	rs146737680	A	C	intronic	.	.	TMEM260	0.0259	0.01796	0.01936	0.9265	0.1918
14:57107750	rs143303053	T	C	intronic	.	.	TMEM260	0.0221	0.01626	0.01749	0.9283	0.226
14:57107787	rs34960944	G	C	intronic	.	.	TMEM260	0.4059	0.4152	0.4103	1.02	0.2061
14:57107856	rs10148110	G	A	intronic	.	.	TMEM260	0.0516	0.05323	0.05131	1.04	0.2734
14:57108236	rs4326960	C	T	intronic	.	.	TMEM260	0.0267	0.02778	0.02669	1.042	0.3971
14:57108368	rs138910399	A	G	intronic	.	.	TMEM260	0.0266	0.01803	0.01939	0.9287	0.2053
14:57108866	rs9744003	C	T	intronic	.	.	TMEM260	0.3434	0.3359	0.3437	0.9661	0.03889
14:57109917	rs4901705	A	G	intronic	.	.	TMEM260	0.402	0.3859	0.3974	0.9529	0.002851
14:57111303	rs4442728	G	C	intronic	.	.	TMEM260	0.4748	0.4542	0.4652	0.9566	0.005111
14:57111425	rs141550892	G	C	intronic	.	.	TMEM260	0.027	0.02778	0.02677	1.039	0.4353
14:57111469	rs117239346	C	T	intronic	.	.	TMEM260	0.0105	0.01125	0.01132	0.9934	0.9295
14:57112403	rs8013453	A	G	intronic	.	.	TMEM260	0.0158	0.01251	0.01225	1.021	0.7718
14:57112822	rs79052649	T	C	intronic	.	.	TMEM260	0.0271	0.02788	0.02686	1.039	0.4282
14:57113794	rs67589145	G	A	intronic	.	.	TMEM260	0.0741	0.06959	0.06897	1.01	0.7562
14:57113851	rs74244839	G	A	intronic	.	.	TMEM260	0.0267	0.02778	0.02683	1.036	0.4619
14:57114385	rs4901706	G	A	UTR3	.	.	TMEM260	0.055	0.04724	0.04755	0.9932	0.8534
14:57114572	rs10142496	T	C	UTR3	.	.	TMEM260	0.02	0.0228	0.02205	1.035	0.5191
14:57114719	rs188789851	C	T	UTR3	.	.	TMEM260	0.0046	0.007097	0.006026	1.179	0.09945
14:57115622	rs2297094	C	G	UTR3	.	.	TMEM260	0.0271	0.02791	0.02691	1.038	0.4388
14:57116139	rs4901708	T	C	UTR3	.	.	TMEM260	0.0266	0.01803	0.01933	0.9315	0.2245
14:57116448	rs10148801	T	G	downstream	.	.	TMEM260	0.0202	0.02328	0.02244	1.038	0.4794
14:57116467	rs10136689	C	T	downstream	.	.	TMEM260	0.0202	0.02328	0.02244	1.038	0.4794
14:57116631	rs141589659	C	T	downstream	.	.	TMEM260	0.0099	0.008248	0.008151	1.012	0.8919
14:57116759	rs7156095	T	G	downstream	.	.	TMEM260	0.0703	0.05971	0.05949	1.004	0.9063
14:57116799	rs10149189	T	A	downstream	.	.	TMEM260	0.0202	0.02331	0.02244	1.04	0.4618
14:57116841	rs10136996	C	T	downstream	.	.	TMEM260	0.0202	0.02331	0.02244	1.04	0.4618
14:57116979	.	G	A	downstream	.	.	TMEM260	.	0.1206	0.1151	1.054	0.0312
14:57116996	rs7159773	G	A	downstream	.	.	TMEM260	0.07	0.05968	0.05952	1.003	0.9327
14:57117081	.	T	C	downstream	.	.	TMEM260	.	0.2042	0.1973	1.044	0.02908
14:57117240	.	A	G	intergenic	.	.	TMEM260;OTX2	.	0.1327	0.1273	1.049	0.04255
14:57117699	rs3742575	G	A	intergenic	.	.	TMEM260;OTX2	0.3834	0.3702	0.382	0.9506	0.001894
14:57117819	rs28514653	A	G	intergenic	.	.	TMEM260;OTX2	0.043	0.04073	0.0392	1.041	0.3225
14:57118068	.	C	T	intergenic	.	.	TMEM260;OTX2	.	0.1557	0.1497	1.048	0.03368
14:57118439	rs17714764	A	G	intergenic	.	.	TMEM260;OTX2	0.4053	0.4139	0.4083	1.023	0.151
14:57118581	rs147395903	A	G	intergenic	.	.	TMEM260;OTX2	0.0154	0.01561	0.01596	0.9775	0.7201
14:57118596	rs140826748	A	G	intergenic	.	.	TMEM260;OTX2	0.0026	0.003938	0.004446	0.8853	0.3305
14:57118757	.	G	A	intergenic	.	.	TMEM260;OTX2	.	0.2152	0.2088	1.039	0.04904
14:57118893	rs17714776	C	T	intergenic	.	.	TMEM260;OTX2	0.4047	0.4132	0.4076	1.023	0.1519
14:57119334	rs10146363	G	T	intergenic	.	.	TMEM260;OTX2	0.0202	0.02328	0.02253	1.034	0.5256
14:57119490	rs73279646	C	T	intergenic	.	.	TMEM260;OTX2	0.0432	0.04073	0.03942	1.034	0.4
14:57119581	rs17091920	T	C	intergenic	.	.	TMEM260;OTX2	0.0158	0.01275	0.0124	1.029	0.6904
14:57119778	rs10146601	A	G	intergenic	.	.	TMEM260;OTX2	0.0905	0.08312	0.0823	1.011	0.7052
14:57119881	.	T	C	intergenic	.	.	TMEM260;OTX2	.	0.2038	0.1973	1.042	0.03828
14:57119945	rs28507054	A	G	intergenic	.	.	TMEM260;OTX2	0.0202	0.02328	0.02253	1.034	0.5256
14:57120085	.	A	G	intergenic	.	.	TMEM260;OTX2	.	0.2037	0.1973	1.041	0.04049
14:57120191	.	A	C	intergenic	.	.	TMEM260;OTX2	.	0.2038	0.1973	1.042	0.03745
14:57120223	rs7146031	G	A	intergenic	.	.	TMEM260;OTX2	0.0909	0.08312	0.08219	1.012	0.6668
14:57120249	rs12232102	C	T	intergenic	.	.	TMEM260;OTX2	0.4041	0.4126	0.4079	1.02	0.226
14:57121025	rs12433004	C	T	intergenic	.	.	TMEM260;OTX2	0.4044	0.4124	0.4078	1.019	0.2339
14:57121345	rs113808391	T	C	intergenic	.	.	TMEM260;OTX2	0.0694	0.05882	0.05901	0.9967	0.9209
14:57121722	rs10136098	G	A	intergenic	.	.	TMEM260;OTX2	0.0202	0.02328	0.02253	1.034	0.5256
14:57121754	.	A	G	intergenic	.	.	TMEM260;OTX2	.	0.2036	0.1974	1.04	0.04887
14:57121783	.	G	C	intergenic	.	.	TMEM260;OTX2	.	0.2154	0.2091	1.038	0.05439
14:57122062	rs35528326	G	A	intergenic	.	.	TMEM260;OTX2	0.3921	0.3808	0.3915	0.9561	0.005647
14:57122773	rs75111549	T	C	intergenic	.	.	TMEM260;OTX2	0.0271	0.02781	0.0268	1.039	0.4329
14:57122800	rs72711241	C	G	intergenic	.	.	TMEM260;OTX2	0.0267	0.0181	0.0193	0.9364	0.2609
14:57122815	rs1124062	A	G	intergenic	.	.	TMEM260;OTX2	0.1045	0.09774	0.09809	0.9961	0.8819
14:57123141	rs8006373	T	A	intergenic	.	.	TMEM260;OTX2	0.104	0.09713	0.09741	0.9968	0.9038
14:57123171	rs8005556	G	C	intergenic	.	.	TMEM260;OTX2	0.104	0.09716	0.0975	0.9962	0.8867
14:57123792	rs7143925	G	A	intergenic	.	.	TMEM260;OTX2	0.0595	0.0653	0.0643	1.017	0.6076
14:57123904	.	T	C	intergenic	.	.	TMEM260;OTX2	.	0.1206	0.1152	1.053	0.03507
14:57124988	rs1974093	T	C	intergenic	.	.	TMEM260;OTX2	0.1212	0.1097	0.1115	0.9819	0.4688
14:57125251	rs1974092	G	C	intergenic	.	.	TMEM260;OTX2	0.4045	0.4125	0.4072	1.022	0.1712
14:57125277	rs2345112	T	C	intergenic	.	.	TMEM260;OTX2	0.1213	0.1097	0.1116	0.9816	0.4619
14:57125282	rs76063237	A	G	intergenic	.	.	TMEM260;OTX2	0.037	0.04001	0.03886	1.031	0.4529
14:57125462	rs147005899	A	G	intergenic	.	.	TMEM260;OTX2	0.015	0.01534	0.01571	0.976	0.7042
14:57125645	rs141745715	T	C	intergenic	.	.	TMEM260;OTX2	0.0268	0.01789	0.01908	0.9369	0.267
14:57125725	rs74402947	G	A	intergenic	.	.	TMEM260;OTX2	0.027	0.02778	0.02677	1.039	0.4353
14:57125780	rs8017817	C	G	intergenic	.	.	TMEM260;OTX2	0.0099	0.01196	0.01197	0.9992	0.9915
14:57126170	rs8003359	T	C	intergenic	.	.	TMEM260;OTX2	0.1209	0.1097	0.1116	0.981	0.4467
14:57126372	rs17714922	A	C	intergenic	.	.	TMEM260;OTX2	0.3641	0.3545	0.3648	0.9561	0.006441
14:57126558	rs8003011	G	C	intergenic	.	.	TMEM260;OTX2	0.1045	0.09733	0.09778	0.9949	0.849
14:57126729	rs8023158	A	G	intergenic	.	.	TMEM260;OTX2	0.1203	0.1097	0.1114	0.9826	0.487
14:57127030	rs12050111	A	C	intergenic	.	.	TMEM260;OTX2	0.0281	0.01782	0.0195	0.9125	0.1178
14:57127513	.	T	G	intergenic	.	.	TMEM260;OTX2	.	0.4283	0.4322	0.9842	0.3191
14:57130787	rs12436338	A	T	intergenic	.	.	TMEM260;OTX2	0.4917	0.4233	0.4304	0.9717	0.07187
14:57131114	rs117266331	A	G	intergenic	.	.	TMEM260;OTX2	0.0281	0.02294	0.02244	1.023	0.6747
14:57132106	rs79342207	T	G	intergenic	.	.	TMEM260;OTX2	0.0146	0.01292	0.01356	0.9522	0.479
14:57132165	rs2094694	T	C	intergenic	.	.	TMEM260;OTX2	0.4353	0.4241	0.4312	0.9713	0.06802
14:57132410	rs12586547	C	T	intergenic	.	.	TMEM260;OTX2	0.4334	0.4232	0.43	0.9729	0.08483
14:57132522	rs72711248	G	A	intergenic	.	.	TMEM260;OTX2	0.2203	0.2128	0.2114	1.009	0.6592
14:57132632	rs12586588	C	T	intergenic	.	.	TMEM260;OTX2	0.4332	0.4232	0.43	0.9727	0.083
14:57133310	rs56219634	C	T	intergenic	.	.	TMEM260;OTX2	0.2169	0.2097	0.2083	1.008	0.6638
14:57133378	rs115855240	G	A	intergenic	.	.	TMEM260;OTX2	0.013	0.0123	0.01285	0.957	0.5357
14:57133537	.	T	C	intergenic	.	.	TMEM260;OTX2	.	0.3653	0.3596	1.025	0.1318
14:57133664	.	A	C	intergenic	.	.	TMEM260;OTX2	.	0.3653	0.3596	1.025	0.1364
14:57133697	rs4901711	T	C	intergenic	.	.	TMEM260;OTX2	0.4332	0.4234	0.4294	0.9756	0.1223
14:57134051	.	G	A	intergenic	.	.	TMEM260;OTX2	.	0.2693	0.2697	0.9983	0.9221
14:57134201	.	T	C	intergenic	.	.	TMEM260;OTX2	.	0.3658	0.36	1.025	0.1291
14:57140465	.	G	C	intergenic	.	.	TMEM260;OTX2	.	0.3798	0.3752	1.02	0.2289
14:57140722	.	A	G	intergenic	.	.	TMEM260;OTX2	.	0.3793	0.375	1.019	0.2552
14:57141318	.	G	T	intergenic	.	.	TMEM260;OTX2	.	0.3798	0.3753	1.019	0.2442
14:57141603	.	T	C	intergenic	.	.	TMEM260;OTX2	.	0.3798	0.3753	1.019	0.2442
14:57141647	.	T	C	intergenic	.	.	TMEM260;OTX2	.	0.3798	0.3753	1.019	0.2442
14:57141867	rs2345113	G	T	intergenic	.	.	TMEM260;OTX2	0.2047	0.1978	0.1962	1.01	0.6186
14:57141908	rs2881051	G	T	intergenic	.	.	TMEM260;OTX2	0.2049	0.1977	0.1962	1.01	0.6212
14:57141928	rs2345114	G	A	intergenic	.	.	TMEM260;OTX2	0.2081	0.1991	0.1977	1.008	0.6741
14:57142860	.	T	G	intergenic	.	.	TMEM260;OTX2	.	0.3784	0.3735	1.021	0.2027
14:57142883	.	A	G	intergenic	.	.	TMEM260;OTX2	.	0.3784	0.3735	1.021	0.2054
14:57142910	.	T	C	intergenic	.	.	TMEM260;OTX2	.	0.3797	0.3752	1.019	0.243
14:57142945	.	T	C	intergenic	.	.	TMEM260;OTX2	.	0.3784	0.3735	1.021	0.2054
14:57143234	.	G	A	intergenic	.	.	TMEM260;OTX2	.	0.3786	0.3735	1.022	0.1864
14:57143447	.	T	C	intergenic	.	.	TMEM260;OTX2	.	0.3786	0.3735	1.022	0.1839
14:57143584	.	T	C	intergenic	.	.	TMEM260;OTX2	.	0.3799	0.3752	1.02	0.2188
14:57143646	rs150731135	A	G	intergenic	.	.	TMEM260;OTX2	0.0127	0.01196	0.01254	0.9536	0.5084
14:57143723	.	T	C	intergenic	.	.	TMEM260;OTX2	.	0.3798	0.3751	1.02	0.2199
14:57143950	.	C	T	intergenic	.	.	TMEM260;OTX2	.	0.3797	0.375	1.02	0.2221
14:57144240	.	C	G	intergenic	.	.	TMEM260;OTX2	.	0.3799	0.3752	1.02	0.221
14:57144351	.	A	G	intergenic	.	.	TMEM260;OTX2	.	0.3798	0.3751	1.02	0.2199
14:57144720	.	A	C	intergenic	.	.	TMEM260;OTX2	.	0.3798	0.375	1.02	0.2155
14:57144768	.	C	G	intergenic	.	.	TMEM260;OTX2	.	0.3799	0.3751	1.02	0.2166
14:57145062	.	T	C	intergenic	.	.	TMEM260;OTX2	.	0.3664	0.3607	1.025	0.131
14:57145360	.	T	A	intergenic	.	.	TMEM260;OTX2	.	0.3798	0.3751	1.02	0.221
14:57145379	rs72713126	G	A	intergenic	.	.	TMEM260;OTX2	0.2014	0.195	0.193	1.013	0.5299
14:57145495	.	G	A	intergenic	.	.	TMEM260;OTX2	.	0.3797	0.375	1.02	0.2199
14:57145714	.	C	T	intergenic	.	.	TMEM260;OTX2	.	0.3676	0.3623	1.023	0.1629
14:57145848	.	G	T	intergenic	.	.	TMEM260;OTX2	.	0.3797	0.375	1.02	0.2227
14:57145876	.	G	A	intergenic	.	.	TMEM260;OTX2	.	0.3797	0.375	1.02	0.2227
14:57146033	rs116400742	A	G	intergenic	.	.	TMEM260;OTX2	0.0126	0.01196	0.01254	0.9536	0.5084
14:57146064	rs11158127	G	A	intergenic	.	.	TMEM260;OTX2	0.4361	0.4253	0.4316	0.9746	0.1066
14:57146104	rs56698381	T	G	intergenic	.	.	TMEM260;OTX2	0.0159	0.01326	0.01424	0.9304	0.2883
14:57146514	rs12587711	A	G	intergenic	.	.	TMEM260;OTX2	0.2014	0.1948	0.1931	1.011	0.5848
14:57146659	rs56258807	G	T	intergenic	.	.	TMEM260;OTX2	0.2014	0.1948	0.193	1.011	0.5736
14:57146809	.	C	T	intergenic	.	.	TMEM260;OTX2	.	0.3675	0.3623	1.022	0.1754
14:57146908	.	G	A	intergenic	.	.	TMEM260;OTX2	.	0.3675	0.3623	1.022	0.1754
14:57147259	.	C	T	intergenic	.	.	TMEM260;OTX2	.	0.3675	0.3623	1.022	0.1754
14:57147552	.	C	T	intergenic	.	.	TMEM260;OTX2	.	0.3715	0.3672	1.019	0.2625
14:57147936	.	A	C	intergenic	.	.	TMEM260;OTX2	.	0.3797	0.3751	1.019	0.2371
14:57148171	.	G	A	intergenic	.	.	TMEM260;OTX2	.	0.3662	0.3607	1.024	0.1432
14:57148529	.	T	A	intergenic	.	.	TMEM260;OTX2	.	0.3663	0.3608	1.024	0.1465
14:57148635	.	G	A	intergenic	.	.	TMEM260;OTX2	.	0.3675	0.3623	1.022	0.1754
14:57148863	.	A	T	intergenic	.	.	TMEM260;OTX2	.	0.3675	0.3623	1.022	0.1754
14:57148913	.	T	G	intergenic	.	.	TMEM260;OTX2	.	0.3796	0.3749	1.02	0.2273
14:57149836	.	C	T	intergenic	.	.	TMEM260;OTX2	.	0.3677	0.3625	1.023	0.1707
14:57150044	rs61995046	G	C	intergenic	.	.	TMEM260;OTX2	0.437	0.4246	0.4309	0.9746	0.1064
14:57150174	rs61995047	C	T	intergenic	.	.	TMEM260;OTX2	0.4484	0.4366	0.4437	0.9718	0.07272
14:57150367	.	A	T	intergenic	.	.	TMEM260;OTX2	.	0.3664	0.361	1.024	0.149
14:57151170	rs74052633	C	G	intergenic	.	.	TMEM260;OTX2	0.0159	0.01319	0.01426	0.9237	0.2431
14:57152307	rs72713130	T	A	intergenic	.	.	TMEM260;OTX2	0.2176	0.209	0.2082	1.005	0.7884
14:57152551	rs4620886	G	A	intergenic	.	.	TMEM260;OTX2	0.4337	0.424	0.4305	0.9736	0.09375
14:57152913	rs4898914	T	C	intergenic	.	.	TMEM260;OTX2	0.47	0.4502	0.4583	0.9681	0.04088
14:57153029	rs116051030	C	T	intergenic	.	.	TMEM260;OTX2	0.0125	0.01189	0.01254	0.9481	0.459
14:57153457	.	T	A	intergenic	.	.	TMEM260;OTX2	.	0.3519	0.3457	1.028	0.1004
14:57153519	.	A	G	intergenic	.	.	TMEM260;OTX2	.	0.364	0.3584	1.024	0.1416
14:57153525	rs4901732	C	G	intergenic	.	.	TMEM260;OTX2	0.4561	0.4378	0.445	0.9712	0.0661
14:57153580	rs116365414	C	A	intergenic	.	.	TMEM260;OTX2	0.0124	0.01183	0.01251	0.9447	0.4307
14:57153778	rs59014452	G	A	intergenic	.	.	TMEM260;OTX2	0.2081	0.2026	0.2013	1.008	0.6876
14:57154646	rs17091952	C	T	intergenic	.	.	TMEM260;OTX2	0.1998	0.195	0.1926	1.016	0.4382
14:57154761	rs74052637	T	C	intergenic	.	.	TMEM260;OTX2	0.0128	0.01193	0.01265	0.9422	0.4071
14:57154977	rs58448899	C	A	intergenic	.	.	TMEM260;OTX2	0.1999	0.1951	0.1926	1.016	0.4129
14:57155146	.	A	G	intergenic	.	.	TMEM260;OTX2	.	0.378	0.3738	1.018	0.281
14:57155919	.	A	G	intergenic	.	.	TMEM260;OTX2	.	0.378	0.3738	1.018	0.2731
14:57156142	.	C	T	intergenic	.	.	TMEM260;OTX2	.	0.3519	0.3456	1.028	0.09729
14:57156423	.	T	C	intergenic	.	.	TMEM260;OTX2	.	0.3662	0.3611	1.022	0.1817
14:57157077	rs114078445	C	T	intergenic	.	.	TMEM260;OTX2	0.0125	0.01189	0.01254	0.9481	0.459
14:57157766	rs17091959	C	T	intergenic	.	.	TMEM260;OTX2	0.2059	0.2031	0.1996	1.021	0.2807
14:57157830	rs17091965	C	G	intergenic	.	.	TMEM260;OTX2	0.313	0.3046	0.3076	0.9858	0.4057
14:57157925	.	T	G	intergenic	.	.	TMEM260;OTX2	.	0.4798	0.4795	1.001	0.956
14:57158235	rs114681161	T	C	intergenic	.	.	TMEM260;OTX2	0.0106	0.01084	0.01138	0.9521	0.5151
14:57158422	rs114950584	A	G	intergenic	.	.	TMEM260;OTX2	0.0106	0.01084	0.01141	0.9497	0.4936
14:57158607	rs115513428	T	C	intergenic	.	.	TMEM260;OTX2	0.0107	0.01084	0.01141	0.9497	0.4936
14:57158851	rs60823067	A	T	intergenic	.	.	TMEM260;OTX2	0.2176	0.2151	0.2126	1.015	0.4439
14:57160939	rs10873099	G	A	intergenic	.	.	TMEM260;OTX2	0.4507	0.4703	0.4692	1.005	0.7666
14:57161217	.	A	T	intergenic	.	.	TMEM260;OTX2	.	0.3025	0.3047	0.9893	0.5299
14:57161371	rs72713137	T	C	intergenic	.	.	TMEM260;OTX2	0.2325	0.228	0.2266	1.008	0.6666
14:57162636	rs114245751	G	A	intergenic	.	.	TMEM260;OTX2	0.0119	0.01213	0.01296	0.9352	0.3463
14:57162855	rs115370593	A	C	intergenic	.	.	TMEM260;OTX2	0.0118	0.01213	0.01299	0.9332	0.3304
14:57164079	.	A	G	intergenic	.	.	TMEM260;OTX2	.	0.3013	0.3046	0.9848	0.3718
14:57164110	rs111381200	G	A	intergenic	.	.	TMEM260;OTX2	0.2169	0.2159	0.2133	1.016	0.4174
14:57165044	.	C	A	intergenic	.	.	TMEM260;OTX2	.	0.2835	0.2849	0.9929	0.6821
14:57165297	rs9919885	T	C	intergenic	.	.	TMEM260;OTX2	0.4499	0.4682	0.4665	1.007	0.6693
14:57165729	rs8003826	C	T	intergenic	.	.	TMEM260;OTX2	0.4494	0.4675	0.4659	1.006	0.6855
14:57167693	rs1887997	G	A	intergenic	.	.	TMEM260;OTX2	0.4716	0.4818	0.4818	1	0.9946
14:57167775	rs1887996	T	C	intergenic	.	.	TMEM260;OTX2	0.4722	0.4818	0.4818	0.9999	0.994
