## Supplemental Table 2 for "A genetic and transcriptomic assessment of the *KTN1* gene in Parkinson’s disease risk" (part 1 of 2)

### Sheet: Supplementary Table 2
Supplementary Table 2. Case-control association testing in whole genome data from AMP-PD with MAC 3%
hg38	rsID	Ref	Alt	Variant Type	Consequence	Protein Change	Gene	Frequency (gnomAD NFE)	Frequency Affected	Odds Ratio	P value
14:55148282	.	AT	A	.	.	.	.	.	.	NA	NA
14:55148336	rs200598972	G	A	UTR3	.	.	DLGAP5	0.0005	0.0004	1.37683	0.835351
14:55148498	rs201353894	A	G	intronic	.	.	DLGAP5	0.0007	0.0004	0.0401393	0.0122625
14:55148501	rs181019428	A	G	intronic	.	.	DLGAP5	0.0017	0.001	0.293705	0.0382888
14:55148538	rs78740533	A	G	intronic	.	.	DLGAP5	6.48e-05	0.0247	1.82061	0.444631
14:55148540	rs192337840	A	G	intronic	.	.	DLGAP5	0.0006	0.0004	0.487108	0.366758
14:55148612	rs181931242	G	A	exonic	stopgain	p.R831X	DLGAP5	0.0018	0.0038	0.402451	0.33101
14:55148842	.	ATG	A	.	.	.	.	.	.	0.815946	0.420163
14:55148862	rs78006777	G	A	intronic	.	.	DLGAP5	0.018	0.0114	1.39628	0.124633
14:55149223	rs17832359	T	C	intronic	.	.	DLGAP5	0.4253	0.3767	0.859305	0.0259872
14:55149268	rs116086274	G	T	intronic	.	.	DLGAP5	6.48e-05	0.0082	NA	NA
14:55149396	rs78815127	C	T	intronic	.	.	DLGAP5	0.0001	0.0117	NA	NA
14:55149437	rs144879680	C	CA	intronic	.	.	DLGAP5	0.0081	0.068	0.773455	0.438712
14:55149446	rs78443666	C	A	intronic	.	.	DLGAP5	6.48e-05	0.0247	1.82061	0.444631
14:55149531	rs146751872	C	CAT	intronic	.	.	DLGAP5	6.48e-05	0.0246	1.82061	0.444631
14:55149626	rs143047673	C	T	intronic	.	.	DLGAP5	0.0193	0.0137	0.824705	0.455841
14:55149785	rs11621271	C	T	intronic	.	.	DLGAP5	0.0113	0.0066	0.824774	0.637118
14:55149800	rs200355425	C	CT	intronic	.	.	DLGAP5	0.0001	0.0459	1.82269	0.443765
14:55149818	.	G	*	.	.	.	.	.	.	0.903762	0.107384
14:55149875	rs28460177	C	T	intronic	.	.	DLGAP5	6.53e-05	0.0162	NA	NA
14:55149957	rs147477344	G	A	intronic	.	.	DLGAP5	0.0103	0.0068	1.20425	0.44635
14:55150022	rs11621351	C	A	intronic	.	.	DLGAP5	0.4238	0.3749	0.857024	0.0234771
14:55150118	rs114065733	G	T	intronic	.	.	DLGAP5	0.0001	0.0116	NA	NA
14:55150215	rs79287143	T	A	intronic	.	.	DLGAP5	0.0005	0.0183	0.981663	0.968031
14:55150219	rs2340931	T	G	intronic	.	.	DLGAP5	0.4406	0.5574	0.838786	0.00814721
14:55150294	rs72716698	C	T	intronic	.	.	DLGAP5	0.0069	0.0087	0.671522	0.129324
14:55150308	rs75686595	T	C	intronic	.	.	DLGAP5	0.0001	0.0114	NA	NA
14:55150383	rs2340932	C	T	intronic	.	.	DLGAP5	0.008	0.0675	0.773455	0.438712
14:55150394	rs188716401	C	G	intronic	.	.	DLGAP5	6.48e-05	0.0028	NA	NA
14:55150584	rs28405981	A	G	intronic	.	.	DLGAP5	0.0081	0.0677	0.773455	0.438712
14:55150675	.	AGAGT	A	.	.	.	.	.	.	1.10951	0.726103
14:55150696	rs148719748	G	A	intronic	.	.	DLGAP5	0.004	0.0024	0.975352	0.959038
14:55150860	.	CA	C	.	.	.	.	.	.	0.860681	0.0274541
14:55150894	rs57750925	C	T	intronic	.	.	DLGAP5	0.0071	0.0773	0.8061	0.310871
14:55150966	rs10146432	T	C	intronic	.	.	DLGAP5	6.49e-05	0.0247	1.82061	0.444631
14:55151037	rs7493394	A	T	intronic	.	.	DLGAP5	0.4256	0.4128	0.861107	0.0278271
14:55151085	rs115918062	A	G	intronic	.	.	DLGAP5	6.48e-05	0.0081	NA	NA
14:55151116	rs117046304	A	G	intronic	.	.	DLGAP5	0.0082	0.0054	0.767665	0.446667
14:55151126	rs11622740	G	A	intronic	.	.	DLGAP5	0.4256	0.4131	0.861107	0.0278271
14:55151343	rs397725232	T	TA	intronic	.	.	DLGAP5	0.3469	0.2715	0.96149	0.589806
14:55151414	rs188709171	G	A	intronic	.	.	DLGAP5	0.0016	0.0025	0.170456	0.15026
14:55151416	rs116517316	G	A	intronic	.	.	DLGAP5	6.5e-05	0.0082	NA	NA
14:55151483	rs146451435	G	C	intronic	.	.	DLGAP5	0.0078	0.0048	1.18048	0.687254
14:55151761	rs80066134	G	A	exonic	nonsynonymous SNV	p.P768S	DLGAP5	0.0007	0.0004	0.635401	0.722843
14:55151806	rs35954941	C	G	exonic	nonsynonymous SNV	p.E753Q	DLGAP5	0.0069	0.0101	0.671522	0.129324
14:55152049	rs79682078	G	T	intronic	.	.	DLGAP5	0.0167	0.0108	0.945111	0.824213
14:55152504	rs76854375	C	G	intronic	.	.	DLGAP5	0	0.0131	1.82061	0.444631
14:55152593	rs15870	A	G	exonic	synonymous SNV	p.N706N	DLGAP5	0.4255	0.4129	0.860303	0.0268243
14:55152758	rs2296490	A	G	intronic	.	.	DLGAP5	0.0077	0.056	0.795852	0.487189
14:55152893	rs10140857	G	C	intronic	.	.	DLGAP5	0.4534	0.4353	0.854907	0.0185567
14:55153034	rs148827496	G	A	intronic	.	.	DLGAP5	0.0049	0.0068	1.19745	0.710956
14:55153050	rs17128262	G	A	intronic	.	.	DLGAP5	0.0071	0.0775	0.8061	0.310871
14:55153489	rs147648365	C	T	intronic	.	.	DLGAP5	0.0005	0.0013	1.08499	0.913269
14:55153862	rs182498594	C	A	intronic	.	.	DLGAP5	0.0064	0.0047	0.867819	0.651041
14:55153884	rs148247536	C	T	intronic	.	.	DLGAP5	0.0001	0.0215	NA	NA
14:55154084	.	ATATC	A	.	.	.	.	.	.	1.15066	0.595847
14:55154122	.	C	*	.	.	.	.	.	.	0.172864	0.385924
14:55154124	rs115001400	C	T	intronic	.	.	DLGAP5	0.0001	0.0117	NA	NA
14:55154199	rs116204443	T	C	intronic	.	.	DLGAP5	0	0.0075	3.15456	0.701089
14:55154201	rs74617736	C	T	intronic	.	.	DLGAP5	0.4531	0.4351	0.857109	0.0205707
14:55154219	rs80087071	G	A	intronic	.	.	DLGAP5	6.48e-05	0.02	NA	NA
14:55154291	rs13379284	T	C	intronic	.	.	DLGAP5	6.48e-05	0.0247	1.82061	0.444631
14:55154398	rs3818451	C	G	intronic	.	.	DLGAP5	0.4747	0.591	0.817356	0.00198111
14:55154426	rs76406065	G	C	intronic	.	.	DLGAP5	6.48e-05	0.0246	1.82061	0.444631
14:55154600	rs142950079	A	G	intronic	.	.	DLGAP5	0	0.0009	0.189632	0.418077
14:55154639	rs142873440	A	T	exonic	nonsynonymous SNV	p.F681I	DLGAP5	0.0013	0.0007	1.17699	0.852635
14:55154832	rs77977490	A	G	intronic	.	.	DLGAP5	0.0787	0.0559	0.674118	0.00143024
14:55154843	rs78313577	T	G	intronic	.	.	DLGAP5	0.0001	0.0117	NA	NA
14:55155029	rs148772546	T	G	intronic	.	.	DLGAP5	0.0011	0.0075	1.05432	0.901628
14:55155100	rs187218706	C	A	intronic	.	.	DLGAP5	0.0006	0.0004	2.57202	0.413368
14:55155339	.	CT	C	.	.	.	.	.	.	NA	NA
14:55155584	rs142095132	G	A	intronic	.	.	DLGAP5	0.1702	0.1214	1.01313	0.890555
14:55155638	rs151174925	G	A	intronic	.	.	DLGAP5	0.0009	0.0008	2.2312	0.203317
14:55155643	rs115795156	T	C	intronic	.	.	DLGAP5	0.0001	0.0115	NA	NA
14:55155808	rs192445196	G	C	intronic	.	.	DLGAP5	0.0003	0.0004	0.386712	0.248394
14:55155947	rs76323317	C	T	intronic	.	.	DLGAP5	0.0002	0.0146	NA	NA
14:55155963	rs10133318	C	T	intronic	.	.	DLGAP5	6.56e-05	0.0247	1.82061	0.444631
14:55156008	rs374411802	G	A	intronic	.	.	DLGAP5	0	3.21e-05	1.08095	0.951223
14:55156497	rs75410433	G	A	intronic	.	.	DLGAP5	0.0785	0.0558	0.674118	0.00143024
14:55156599	rs57033289	C	A	intronic	.	.	DLGAP5	0.3454	0.2725	0.960379	0.578843
14:55156681	rs79503407	G	A	intronic	.	.	DLGAP5	6.48e-05	0.0247	1.82061	0.444631
14:55156716	.	AAAC	A	.	.	.	.	.	.	1.82061	0.444631
14:55156756	rs12101159	T	C	intronic	.	.	DLGAP5	6.48e-05	0.0196	NA	NA
14:55156902	rs77790598	T	C	intronic	.	.	DLGAP5	6.48e-05	0.0202	NA	NA
14:55157126	rs80175069	C	T	intronic	.	.	DLGAP5	6.48e-05	0.0248	1.82061	0.444631
14:55157166	rs181324639	A	G	intronic	.	.	DLGAP5	0.0021	0.0018	2.67571	0.398182
14:55157526	rs11624679	G	A	intronic	.	.	DLGAP5	0.3438	0.2711	0.964425	0.619075
14:55157527	rs11624600	C	T	intronic	.	.	DLGAP5	0.3439	0.2713	0.964425	0.619075
14:55157583	.	GA	G	.	.	.	.	.	.	3.15456	0.701089
14:55157609	rs7159808	G	T	intronic	.	.	DLGAP5	0.4483	0.5696	0.823047	0.00318813
14:55157751	rs116319926	C	T	intronic	.	.	DLGAP5	0.0001	0.0117	NA	NA
14:55157907	rs141951673	C	A	intronic	.	.	DLGAP5	0.0001	0.0012	1.37742	0.764977
14:55157948	rs115773974	A	G	intronic	.	.	DLGAP5	0.0001	0.0116	NA	NA
14:55157966	rs10151981	T	C	intronic	.	.	DLGAP5	6.48e-05	0.026	1.82061	0.444631
14:55158259	rs2296489	T	C	intronic	.	.	DLGAP5	0.3455	0.2725	0.964425	0.619075
14:55158262	rs10142435	C	T	intronic	.	.	DLGAP5	6.48e-05	0.0247	1.82061	0.444631
14:55158475	rs111324853	G	C	intronic	.	.	DLGAP5	0.0005	0.0183	0.967662	0.943614
14:55158491	.	C	CA	intronic	.	.	DLGAP5	0.0001	0.012	NA	NA
14:55158947	rs10132251	T	C	intronic	.	.	DLGAP5	6.49e-05	0.0247	1.82061	0.444631
14:55158966	rs78699839	C	A	intronic	.	.	DLGAP5	0.0511	0.0379	1.08006	0.650076
14:55159043	.	ACC	AC	.	.	.	.	.	.	0.998379	0.991058
14:55159046	rs10143190	C	T	intronic	.	.	DLGAP5	6.79e-05	0.0286	1.82199	0.444057
14:55159082	.	TA	T	.	.	.	.	.	.	1.81751	0.445938
14:55159220	rs6573007	T	G	intronic	.	.	DLGAP5	0.4471	0.5692	0.820906	0.00281007
14:55159259	rs8011834	A	C	intronic	.	.	DLGAP5	0.433	0.4911	0.847182	0.0130938
14:55159303	rs28459500	G	C	intronic	.	.	DLGAP5	6.48e-05	0.0247	1.82061	0.444631
14:55159322	rs139849678	A	G	intronic	.	.	DLGAP5	0.0001	6.37e-05	0.502595	0.629752
14:55159635	rs7151339	T	C	intronic	.	.	DLGAP5	0.008	0.068	0.773455	0.438712
14:55159933	rs76199073	T	C	intronic	.	.	DLGAP5	6.48e-05	0.0066	NA	NA
14:55160376	rs112471424	C	T	intronic	.	.	DLGAP5	7.12e-05	0.0208	3.17742	0.69647
14:55160443	rs186956434	T	A	intronic	.	.	DLGAP5	0.0074	0.015	2.17355	0.537652
14:55160596	rs189610863	C	T	intronic	.	.	DLGAP5	0	0.003	NA	NA
14:55160771	rs10149435	C	T	intronic	.	.	DLGAP5	0.4254	0.4133	0.862203	0.0292135
14:55160884	rs114221058	G	C	intronic	.	.	DLGAP5	0.0001	0.0115	NA	NA
14:55160904	rs76026655	T	C	intronic	.	.	DLGAP5	6.49e-05	0.0201	NA	NA
14:55160909	rs112838955	G	C	intronic	.	.	DLGAP5	6.48e-05	0.0195	NA	NA
14:55160977	rs10661984	G	GTTTC	intronic	.	.	DLGAP5	0.443	0.5655	0.821243	0.00291403
14:55161201	rs112424812	G	A	intronic	.	.	DLGAP5	0.0745	0.0507	0.938292	0.659822
14:55161260	rs61975415	C	T	intronic	.	.	DLGAP5	0.0166	0.0107	0.928755	0.769887
14:55161409	.	T	*	.	.	.	.	.	.	1.12621	0.563746
14:55161410	rs141185688	T	A	intronic	.	.	DLGAP5	8.31e-05	0.0087	NA	NA
14:55161445	rs10438127	C	G	intronic	.	.	DLGAP5	0.4209	0.3645	0.85639	0.0227549
14:55161501	rs10438128	C	G	intronic	.	.	DLGAP5	6.87e-05	0.0244	1.82061	0.444631
14:55161599	rs142206269	G	A	intronic	.	.	DLGAP5	0.0009	0.0047	0.886967	0.864668
14:55161611	rs151229669	C	T	intronic	.	.	DLGAP5	0.0004	0.0255	1.82061	0.444631
14:55161614	rs182155290	T	C	intronic	.	.	DLGAP5	0.0017	0.001	0.75472	0.702106
14:55161836	rs112072844	T	C	intronic	.	.	DLGAP5	0.0744	0.0495	0.681387	0.00173348
14:55161901	rs200706072	G	A	intronic	.	.	DLGAP5	0.0715	0.0536	0.992119	0.958426
14:55161915	rs368823134	T	A	intronic	.	.	DLGAP5	0.0044	0.0029	1.08637	0.763897
14:55162081	.	GAA	G	.	.	.	.	.	.	NA	NA
14:55162166	rs140283287	T	C	intronic	.	.	DLGAP5	0.0127	0.0076	1.22583	0.451953
14:55162182	rs55772085	G	T	intronic	.	.	DLGAP5	0.0073	0.0877	0.8061	0.310871
14:55162185	rs74050928	T	C	intronic	.	.	DLGAP5	0.0072	0.0876	0.8061	0.310871
14:55162332	rs66871576	C	T	intronic	.	.	DLGAP5	0.425	0.3764	0.862726	0.0301966
14:55162410	rs56660630	C	G	intronic	.	.	DLGAP5	0.4462	0.5687	0.821315	0.00287358
14:55162509	rs138182988	C	G	intronic	.	.	DLGAP5	0.0001	0.0116	NA	NA
14:55162535	rs141238431	C	T	intronic	.	.	DLGAP5	6.54e-05	0.0199	NA	NA
14:55162594	rs143382191	T	G	intronic	.	.	DLGAP5	6.72e-05	0.0082	NA	NA
14:55162618	rs368322756	C	CAA	intronic	.	.	DLGAP5	0.4383	0.5459	0.817678	0.00302079
14:55162631	.	AG	A	.	.	.	.	.	.	3.33156	0.65404
14:55162632	.	G	*	.	.	.	.	.	.	3.33156	0.65404
14:55163131	rs148385265	C	T	intronic	.	.	DLGAP5	0.0013	0.0007	2.63072	0.418599
14:55163259	rs141516806	C	T	intronic	.	.	DLGAP5	6.49e-05	0.0081	NA	NA
14:55163516	rs186840287	T	C	intronic	.	.	DLGAP5	0.0045	0.0029	1.11742	0.849341
14:55163585	rs138484205	C	T	intronic	.	.	DLGAP5	0.0005	0.0046	1.22174	0.84595
14:55163787	rs143486872	G	T	intronic	.	.	DLGAP5	6.48e-05	0.0082	NA	NA
14:55163853	rs66842809	T	C	intronic	.	.	DLGAP5	0.3464	0.3121	0.959021	0.562637
14:55163885	rs7142704	C	A	intronic	.	.	DLGAP5	0.4303	0.4891	0.845262	0.0119197
14:55163892	rs72718804	G	A	intronic	.	.	DLGAP5	0.4231	0.3748	0.857552	0.0241856
14:55163969	.	GT	G	.	.	.	.	.	.	0.597717	0.658466
14:55164086	rs185185913	C	T	intronic	.	.	DLGAP5	0.0003	0.0002	0.919188	0.922428
14:55164393	rs72718806	G	A	intronic	.	.	DLGAP5	0.0069	0.0102	0.671522	0.129324
14:55165059	rs113773209	G	T	intronic	.	.	DLGAP5	0.0786	0.0558	0.674118	0.00143024
14:55165105	rs7148957	A	G	intronic	.	.	DLGAP5	0.0071	0.0773	0.8061	0.310871
14:55165173	rs117480977	C	T	intronic	.	.	DLGAP5	0.0006	0.0004	1.72382	0.512455
14:55165275	rs140274981	T	C	intronic	.	.	DLGAP5	0.0018	0.0012	2.69201	0.15825
14:55165535	rs72718807	A	C	intronic	.	.	DLGAP5	0.3372	0.2689	0.96571	0.631856
14:55165541	.	AC	A	.	.	.	.	.	.	0.0646388	0.0109235
14:55165542	rs7154338	C	A	intronic	.	.	DLGAP5	0.4494	0.5616	0.826803	0.00409253
14:55165553	rs113428001	C	A	intronic	.	.	DLGAP5	0	0.0014	NA	NA
14:55165571	rs72718810	C	T	intronic	.	.	DLGAP5	0.0066	0.0095	0.69873	0.389557
14:55165588	rs7154368	C	T	intronic	.	.	DLGAP5	0.0036	0.0735	0.676853	0.141178
14:55165778	rs146474050	G	C	intronic	.	.	DLGAP5	0.0062	0.0034	0.985424	0.977654
14:55165866	rs112526514	C	A	intronic	.	.	DLGAP5	0	0.0011	NA	NA
14:55165924	rs117572746	G	A	intronic	.	.	DLGAP5	0.0241	0.0151	1.13133	0.555753
14:55165968	rs74600272	T	C	intronic	.	.	DLGAP5	0	0.0141	NA	NA
14:55166406	rs115915553	A	C	intronic	.	.	DLGAP5	6.48e-05	0.0082	NA	NA
14:55166495	rs11851945	C	T	intronic	.	.	DLGAP5	0.0072	0.0874	0.803242	0.303622
14:55166591	rs150203387	C	T	intronic	.	.	DLGAP5	0.018	0.0114	1.39169	0.129083
14:55166788	.	CTG	C	.	.	.	.	.	.	NA	NA
14:55166809	rs10140881	T	C	intronic	.	.	DLGAP5	0.0874	0.1635	0.698756	0.0017653
14:55166872	rs68175860	T	C	intronic	.	.	DLGAP5	0.1672	0.1418	0.936623	0.485293
14:55166959	rs115971655	A	C	intronic	.	.	DLGAP5	6.53e-05	0.0082	NA	NA
14:55167195	rs148994805	A	G	intronic	.	.	DLGAP5	6.56e-05	0.0196	NA	NA
14:55167354	rs59700273	A	T	intronic	.	.	DLGAP5	0.0071	0.077	0.803242	0.303622
14:55167523	rs78908544	C	T	intronic	.	.	DLGAP5	6.48e-05	0.0258	1.82061	0.444631
14:55167563	rs143827630	T	C	intronic	.	.	DLGAP5	0.0048	0.0026	1.87822	0.339023
14:55167698	rs72718813	A	C	intronic	.	.	DLGAP5	0.007	0.0101	0.671522	0.129324
14:55167788	rs138455458	A	C	intronic	.	.	DLGAP5	0	0.0076	3.15456	0.701089
14:55167929	rs74641793	G	A	intronic	.	.	DLGAP5	0.0003	0.0004	0.386712	0.248394
14:55167961	rs116573504	C	T	intronic	.	.	DLGAP5	6.48e-05	0.0081	NA	NA
14:55168070	rs75381823	T	C	intronic	.	.	DLGAP5	0.0012	0.0008	0.316836	0.197443
14:55168159	rs116100331	C	T	intronic	.	.	DLGAP5	6.48e-05	0.0198	NA	NA
14:55168166	rs116358146	T	A	intronic	.	.	DLGAP5	0	0.0129	1.82061	0.444631
14:55168184	rs117044971	C	A	intronic	.	.	DLGAP5	0.0638	0.0455	1.00992	0.946826
14:55168259	rs72718815	T	G	intronic	.	.	DLGAP5	0.007	0.0101	0.671522	0.129324
14:55168491	rs10134800	A	G	intronic	.	.	DLGAP5	0.4489	0.57	0.827669	0.00404767
14:55168505	rs10135042	G	C	intronic	.	.	DLGAP5	6.49e-05	0.0257	1.82061	0.444631
14:55168528	rs72718818	T	G	intronic	.	.	DLGAP5	0.0069	0.0042	0.671522	0.129324
14:55168563	.	TAG	T	.	.	.	.	.	.	0.8061	0.310871
14:55168603	rs190282049	A	G	intronic	.	.	DLGAP5	0	0.0008	1.1285	0.941744
14:55168605	rs10134983	C	T	intronic	.	.	DLGAP5	0.0953	0.2775	0.725558	0.00157506
14:55168967	rs28547246	A	G	intronic	.	.	DLGAP5	0.0874	0.1633	0.698043	0.00171665
14:55169018	rs76150478	T	C	intronic	.	.	DLGAP5	0.0073	0.0881	0.8061	0.310871
14:55169112	rs13379158	A	C	intronic	.	.	DLGAP5	0.0947	0.2745	0.725558	0.00157506
14:55169541	rs17128275	G	A	exonic	nonsynonymous SNV	p.T469I	DLGAP5	0.0071	0.0774	0.8061	0.310871
14:55169583	rs76187513	A	T	intronic	.	.	DLGAP5	0.0796	0.0562	0.682677	0.0019737
14:55169640	rs17128277	C	T	intronic	.	.	DLGAP5	0.007	0.0772	0.8061	0.310871
14:55169668	rs200795804	T	C	intronic	.	.	DLGAP5	0.0001	0.0002	0.701133	0.731779
14:55169720	rs6650507	T	C	intronic	.	.	DLGAP5	0.0079	0.0693	0.795852	0.487189
14:55169730	rs148756148	T	C	intronic	.	.	DLGAP5	0.0047	0.0036	0.922509	0.753944
14:55169742	rs142348654	C	T	intronic	.	.	DLGAP5	0.001	0.0005	0.363971	0.462944
14:55169855	.	GCGGGCGCGGTGGCTCATGCCTA	G	.	.	.	.	.	.	0.682677	0.0019737
14:55169877	.	A	*	.	.	.	.	.	.	0.665741	0.00116757
14:55169918	rs151239268	T	C	intronic	.	.	DLGAP5	0.0001	0.0104	NA	NA
14:55169921	rs189252486	G	A	intronic	.	.	DLGAP5	0.0048	0.0032	0.986483	0.973298
14:55170098	rs6650509	G	C	intronic	.	.	DLGAP5	0	0.0097	NA	NA
14:55170136	rs150651214	A	AAAT	intronic	.	.	DLGAP5	0.0009	0.0078	1.81921	0.387419
14:55170161	rs76346463	A	T	intronic	.	.	DLGAP5	0.005	0.0103	0.984514	0.97693
14:55170172	.	ACT	A	.	.	.	.	.	.	NA	NA
14:55170344	rs76225411	A	G	intronic	.	.	DLGAP5	0.0009	0.0045	0.886967	0.864668
14:55170573	rs143641977	G	GA	intronic	.	.	DLGAP5	0.007	0.0774	0.8061	0.310871
14:55170894	rs76123662	C	T	intronic	.	.	DLGAP5	0.0178	0.012	0.806934	0.397023
14:55171110	rs10141962	A	T	intronic	.	.	DLGAP5	6.48e-05	0.0257	1.82061	0.444631
14:55171233	rs10142150	C	T	intronic	.	.	DLGAP5	6.49e-05	0.0258	1.82061	0.444631
14:55171341	rs7147666	G	A	intronic	.	.	DLGAP5	0.0072	0.0879	0.8061	0.310871
14:55171590	.	AC	A	.	.	.	.	.	.	0.967662	0.943614
14:55171679	rs115885957	T	C	intronic	.	.	DLGAP5	0.0001	0.0259	1.82061	0.444631
14:55171854	rs190794066	A	C	intronic	.	.	DLGAP5	0.001	0.0007	0.404219	0.461916
14:55171983	rs11845848	T	G	intronic	.	.	DLGAP5	0.0954	0.2776	0.735028	0.00236178
14:55172167	rs376765357	G	A	intronic	.	.	DLGAP5	0.0014	0.001	0.710932	0.626777
14:55172179	.	TA	T	.	.	.	.	.	.	0.718789	0.00136755
14:55172362	rs116788799	A	G	intronic	.	.	DLGAP5	6.52e-05	0.0079	NA	NA
14:55172460	.	ATTCT	A	.	.	.	.	.	.	0.971279	0.68905
14:55172482	rs114732546	A	T	intronic	.	.	DLGAP5	0.0005	0.0184	0.967662	0.943614
14:55172768	rs113065061	G	A	intronic	.	.	DLGAP5	0.0792	0.0559	0.682677	0.0019737
14:55172794	rs73271796	C	T	intronic	.	.	DLGAP5	0.008	0.0677	0.795852	0.487189
14:55172809	rs146025421	C	T	intronic	.	.	DLGAP5	6.6e-05	0.026	1.82061	0.444631
14:55172977	rs369672824	G	A	intronic	.	.	DLGAP5	0.0001	0.0004	14.911	0.0682808
14:55173136	rs75539435	C	T	intronic	.	.	DLGAP5	0.0072	0.0778	0.8061	0.310871
14:55173287	.	AC	A	.	.	.	.	.	.	0.0908478	0.00778159
14:55173288	.	CA	C	.	.	.	.	.	.	0.868945	0.390796
14:55173521	rs77157289	T	C	intronic	.	.	DLGAP5	0.0794	0.0562	0.682677	0.0019737
14:55173587	.	GTC	GTCTCTCTC	.	.	.	.	.	.	0.711285	0.00613036
14:55173603	.	CTATA	ATATA	.	.	.	.	.	.	0.888287	0.361236
14:55173605	rs2340933	A	C	intronic	.	.	DLGAP5	0.1503	0.1405	0.867745	0.12198
14:55173647	rs146229408	G	A	intronic	.	.	DLGAP5	0.0004	0.019	0.132339	0.313402
14:55173679	rs140160170	G	A	intronic	.	.	DLGAP5	0.0001	0.0033	NA	NA
14:55173819	rs139151756	C	T	intronic	.	.	DLGAP5	6.48e-05	0.0053	NA	NA
14:55173845	.	CTTACT	C	.	.	.	.	.	.	0.8061	0.310871
14:55173953	rs28676392	T	A	intronic	.	.	DLGAP5	0.0882	0.1618	0.698043	0.00171665
14:55174142	rs148504179	C	T	intronic	.	.	DLGAP5	0.006	0.0055	0.635622	0.35713
14:55174286	rs145387954	T	C	intronic	.	.	DLGAP5	6.48e-05	0.0194	NA	NA
14:55174465	rs147744971	T	A	intronic	.	.	DLGAP5	0.0005	0.0181	0.967662	0.943614
14:55174466	rs142593954	C	A	intronic	.	.	DLGAP5	0.0005	0.0181	0.88612	0.799766
14:55174474	rs8017256	C	T	intronic	.	.	DLGAP5	0.088	0.1614	0.698043	0.00171665
14:55174535	rs151292121	C	T	intronic	.	.	DLGAP5	0.0033	0.0023	0.978984	0.970281
14:55174694	rs200348036	G	GAT	intronic	.	.	DLGAP5	0.0794	0.0565	0.685318	0.00217519
14:55174703	rs28458773	A	G	intronic	.	.	DLGAP5	6.48e-05	0.0257	1.82061	0.444631
14:55174727	rs8018806	T	C	intronic	.	.	DLGAP5	0.001	0.0303	0.210195	0.296348
14:55174792	rs137999721	G	A	intronic	.	.	DLGAP5	0	0.005	NA	NA
14:55174836	rs112760840	G	A	intronic	.	.	DLGAP5	0.08	0.0565	0.687414	0.00235291
14:55174996	rs8018110	C	T	intronic	.	.	DLGAP5	0.447	0.5689	0.833716	0.00575186
14:55175013	rs114162159	A	G	intronic	.	.	DLGAP5	6.48e-05	0.0085	NA	NA
14:55175075	rs71412669	G	A	intronic	.	.	DLGAP5	0.0062	0.0035	0.922061	0.824057
14:55175978	rs150759912	A	G	exonic	nonsynonymous SNV	p.C364R	DLGAP5	0.0055	0.0031	1.01291	0.978033
14:55176186	rs76477199	T	C	intronic	.	.	DLGAP5	0	0.0141	NA	NA
14:55176436	rs188445876	A	C	intronic	.	.	DLGAP5	0.0084	0.0053	1.17048	0.680526
14:55176495	rs7145627	A	G	intronic	.	.	DLGAP5	0.0003	0.0209	1.05428	0.972745
14:55176613	.	GA	G	.	.	.	.	.	.	0.725129	0.00154446
14:55176701	rs28573767	G	A	intronic	.	.	DLGAP5	0.001	0.0243	0.687156	0.564162
14:55176754	rs28584735	G	A	intronic	.	.	DLGAP5	6.59e-05	0.0236	1.82061	0.444631
14:55176783	rs8009009	C	G	intronic	.	.	DLGAP5	0.007	0.0775	0.8061	0.310871
14:55176806	rs113179485	G	A	intronic	.	.	DLGAP5	0.1738	0.1229	1.00693	0.941359
14:55176917	rs8009060	A	G	intronic	.	.	DLGAP5	0.0069	0.0758	0.8061	0.310871
14:55176935	rs12589321	G	A	intronic	.	.	DLGAP5	0	0.0004	NA	NA
14:55176971	rs185050495	C	T	intronic	.	.	DLGAP5	0.0104	0.0092	1.35002	0.410691
14:55177004	.	AG	A	.	.	.	.	.	.	0.288503	0.0422204
14:55177005	rs201219556	G	A	intronic	.	.	DLGAP5	0.1393	0.1465	0.976045	0.883336
14:55177034	rs8009244	A	G	intronic	.	.	DLGAP5	0.0988	0.2919	0.713184	0.00048258
14:55177037	.	CTTA	C	.	.	.	.	.	.	0.692195	0.00283803
14:55177055	rs72718819	T	G	intronic	.	.	DLGAP5	0.0071	0.0102	0.671522	0.129324
14:55177056	rs8010751	T	G	intronic	.	.	DLGAP5	0.007	0.0768	0.8061	0.310871
14:55177139	rs8010791	T	G	exonic	nonsynonymous SNV	p.Q324H	DLGAP5	0.007	0.0771	0.8061	0.310871
14:55177190	rs10144326	A	G	exonic	synonymous SNV	p.F307F	DLGAP5	0.0952	0.2772	0.725558	0.00157506
14:55177537	rs79256357	G	T	intronic	.	.	DLGAP5	0.0056	0.0109	1.09576	0.809911
14:55177573	rs72718821	C	T	intronic	.	.	DLGAP5	0.007	0.0087	0.679976	0.144286
14:55177867	rs115782777	T	C	intronic	.	.	DLGAP5	6.49e-05	0.0257	1.82061	0.444631
14:55177971	rs144896036	G	A	intronic	.	.	DLGAP5	0	0.0008	0.544838	0.623917
14:55178027	rs149629272	C	CGGATCACAAGGTCGGGA	intronic	.	.	DLGAP5	0.0899	0.2722	0.720043	0.00123906
14:55178106	rs28408795	T	C	intronic	.	.	DLGAP5	0.007	0.0768	0.8061	0.310871
14:55178226	rs148976455	T	C	intronic	.	.	DLGAP5	0.0005	0.0182	0.967662	0.943614
14:55178239	rs35930696	G	A	intronic	.	.	DLGAP5	0.0237	0.0155	0.953498	0.82491
14:55178251	rs200771141	C	CA	intronic	.	.	DLGAP5	7.34e-05	0.0232	0.0729435	0.203868
14:55178339	rs75471327	A	T	intronic	.	.	DLGAP5	0.0002	0.0125	NA	NA
14:55178366	rs72718822	C	A	intronic	.	.	DLGAP5	0.007	0.0102	0.671522	0.129324
14:55178433	rs76074907	T	G	intronic	.	.	DLGAP5	0.0796	0.0563	0.682677	0.0019737
14:55178552	rs75906274	G	A	intronic	.	.	DLGAP5	6.48e-05	0.0076	NA	NA
14:55178566	rs78492545	G	C	intronic	.	.	DLGAP5	0.0002	0.0125	NA	NA
14:55178654	rs74655491	C	T	intronic	.	.	DLGAP5	0.0797	0.0563	0.682677	0.0019737
14:55178668	rs8021306	T	C	intronic	.	.	DLGAP5	0.0085	0.1103	0.846704	0.539153
14:55178730	rs186374870	T	C	intronic	.	.	DLGAP5	0.004	0.0022	0.857055	0.792628
14:55178812	rs138510687	C	T	intronic	.	.	DLGAP5	0.0001	0.0104	NA	NA
14:55178859	rs60342915	C	T	intronic	.	.	DLGAP5	6.49e-05	0.0256	1.82061	0.444631
14:55178935	rs150372296	T	C	intronic	.	.	DLGAP5	0.007	0.0088	0.671522	0.129324
14:55179015	rs112250637	C	T	intronic	.	.	DLGAP5	0.0071	0.0102	0.671522	0.129324
14:55179025	rs368364120	C	T	intronic	.	.	DLGAP5	0.0006	0.0005	0.439084	0.636597
14:55179225	.	AAAG	A	.	.	.	.	.	.	1.82061	0.444631
14:55179229	rs183818109	A	C	intronic	.	.	DLGAP5	6.48e-05	0.003	NA	NA
14:55179278	rs76251566	C	G	intronic	.	.	DLGAP5	6.48e-05	0.0197	NA	NA
14:55179282	rs79509284	G	A	intronic	.	.	DLGAP5	0.1738	0.1241	1.01577	0.867838
14:55179314	rs74050932	A	T	intronic	.	.	DLGAP5	0.0071	0.077	0.8061	0.310871
14:55179437	rs3736912	T	C	intronic	.	.	DLGAP5	0.0001	0.0029	1.37742	0.764977
14:55179534	rs149509662	C	A	intronic	.	.	DLGAP5	6.48e-05	0.0082	NA	NA
14:55179577	rs28488729	T	G	intronic	.	.	DLGAP5	6.48e-05	0.0236	1.82061	0.444631
14:55179703	.	AAAC	A	.	.	.	.	.	.	NA	NA
14:55179717	rs72718824	T	C	intronic	.	.	DLGAP5	0.007	0.0088	0.671522	0.129324
14:55180231	rs148249656	T	C	intronic	.	.	DLGAP5	0.0003	0.0031	1.0503	0.975536
14:55180262	rs143896887	C	T	intronic	.	.	DLGAP5	0.0004	0.0002	0.36392	0.441795
14:55180785	.	GA	G	.	.	.	.	.	.	0.0187656	0.0789625
14:55180805	rs201160059	A	G	intronic	.	.	DLGAP5	.	.	0.0793125	0.434233
14:55180857	.	CA	C	.	.	.	.	.	.	0.833177	0.00559606
14:55181080	rs8012105	A	C	intronic	.	.	DLGAP5	0.0878	0.1617	0.698043	0.00171665
14:55181122	rs11622636	C	T	intronic	.	.	DLGAP5	0.3442	0.272	0.973797	0.714981
14:55181397	rs58737648	C	T	intronic	.	.	DLGAP5	0.0871	0.197	0.724346	0.00221894
14:55181545	rs45553033	C	G	intronic	.	.	DLGAP5	0.024	0.0204	1.05087	0.834978
14:55181710	rs79507529	G	A	intronic	.	.	DLGAP5	0.0025	0.0017	0.46167	0.0939547
14:55181935	rs76113365	C	T	intronic	.	.	DLGAP5	0.0797	0.0563	0.682677	0.0019737
14:55182042	rs77478035	G	C	intronic	.	.	DLGAP5	0.0793	0.0562	0.682677	0.0019737
14:55182172	rs7155936	A	T	intronic	.	.	DLGAP5	0.0071	0.0773	0.8061	0.310871
14:55182193	rs150062273	C	T	intronic	.	.	DLGAP5	0.0261	0.021	1.10541	0.678569
14:55182366	rs145304286	A	G	intronic	.	.	DLGAP5	6.48e-05	0.0004	NA	NA
14:55182455	.	GA	G	.	.	.	.	.	.	0.8061	0.310871
14:55182617	rs78448892	A	G	intronic	.	.	DLGAP5	0.0005	0.0183	0.967662	0.943614
14:55182780	rs115211524	C	T	intronic	.	.	DLGAP5	0	0.0076	3.15456	0.701089
14:55182809	rs143246356	T	G	intronic	.	.	DLGAP5	0.0014	0.0009	1.58209	0.666152
14:55182851	rs181925349	A	G	intronic	.	.	DLGAP5	0.0013	0.0008	1.68906	0.686767
14:55182974	rs10140700	C	T	intronic	.	.	DLGAP5	6.48e-05	0.0257	1.82061	0.444631
14:55183279	.	ACTT	A	.	.	.	.	.	.	1.17289	0.666386
14:55183299	rs146705533	A	T	intronic	.	.	DLGAP5	0.0003	0.0021	4.38391	0.208311
14:55183339	rs17128286	C	T	intronic	.	.	DLGAP5	6.49e-05	0.0258	1.82061	0.444631
14:55183464	.	ATAATGAGAC	A	.	.	.	.	.	.	0.900765	0.447353
14:55183782	rs182758902	A	G	intronic	.	.	DLGAP5	0.004	0.0024	0.747347	0.582514
14:55183909	rs140230245	T	C	intronic	.	.	DLGAP5	6.49e-05	0.0201	NA	NA
14:55184122	.	T	C	intronic	.	.	DLGAP5	.	.	1.03227	0.655693
14:55184198	rs7157585	C	A	intronic	.	.	DLGAP5	0.007	0.0771	0.8061	0.310871
14:55184224	rs140862757	G	A	intronic	.	.	DLGAP5	0.0004	0.0069	0.967662	0.943614
14:55184356	rs78040821	A	G	intronic	.	.	DLGAP5	0.0795	0.0563	0.682677	0.0019737
14:55184378	rs78063816	T	C	intronic	.	.	DLGAP5	0.0001	0.0105	NA	NA
14:55184632	rs4901556	T	C	intronic	.	.	DLGAP5	0.001	0.0096	1.81921	0.387419
14:55184649	rs114657769	C	T	intronic	.	.	DLGAP5	0	0.0141	NA	NA
14:55184701	rs115215868	T	A	intronic	.	.	DLGAP5	6.48e-05	0.008	NA	NA
14:55184835	rs8003961	A	G	intronic	.	.	DLGAP5	0.088	0.1717	0.698043	0.00171665
14:55184870	rs76917436	C	A	intronic	.	.	DLGAP5	0.0001	0.0105	NA	NA
14:55184960	rs79996757	T	C	intronic	.	.	DLGAP5	0.0001	0.0105	NA	NA
14:55185015	rs7141563	A	G	intronic	.	.	DLGAP5	0.0071	0.0772	0.8061	0.310871
14:55185112	rs77912833	C	G	intronic	.	.	DLGAP5	6.48e-05	0.0201	NA	NA
14:55185189	rs75389174	T	C	intronic	.	.	DLGAP5	0.0001	0.0105	NA	NA
14:55185239	rs11844443	G	A	intronic	.	.	DLGAP5	0.0881	0.1722	0.698043	0.00171665
14:55185302	rs187335511	C	T	intronic	.	.	DLGAP5	0.0008	0.0005	0.325621	0.305293
14:55185469	rs7147102	G	C	intronic	.	.	DLGAP5	0.0071	0.0771	0.8061	0.310871
14:55185471	rs7147106	G	T	intronic	.	.	DLGAP5	0.4472	0.569	0.832972	0.00550368
14:55185543	rs190203088	G	A	intronic	.	.	DLGAP5	0.0003	0.0003	0.117067	0.0541794
14:55185633	rs186601816	G	A	intronic	.	.	DLGAP5	0.0004	0.0004	0.174603	0.143285
14:55185844	rs115710483	A	C	intronic	.	.	DLGAP5	0.0001	0.0103	NA	NA
14:55185906	rs141980534	G	A	intronic	.	.	DLGAP5	6.48e-05	0.0028	NA	NA
14:55186046	rs116020992	G	A	intronic	.	.	DLGAP5	6.48e-05	0.02	NA	NA
14:55186107	rs143843385	C	T	intronic	.	.	DLGAP5	0.0001	0.0104	NA	NA
14:55186220	rs8010993	G	A	intronic	.	.	DLGAP5	0.0868	0.1383	0.705119	0.00124168
14:55186225	rs185281891	C	T	intronic	.	.	DLGAP5	0.0001	0.0025	2.90484	0.291578
14:55186268	rs149907769	T	C	intronic	.	.	DLGAP5	0.0129	0.0115	1.35189	0.369633
14:55186492	rs77590387	A	T	intronic	.	.	DLGAP5	0.0797	0.0564	0.682677	0.0019737
14:55186588	.	ATTTG	A	.	.	.	.	.	.	0.706524	0.00224284
14:55186643	rs76094108	T	C	intronic	.	.	DLGAP5	0.0001	0.0106	NA	NA
14:55186677	rs10638536	T	TCTGA	intronic	.	.	DLGAP5	0.0948	0.283	0.725558	0.00157506
14:55186854	rs80258808	G	A	intronic	.	.	DLGAP5	0.0003	0.007	NA	NA
14:55186933	rs149039556	C	T	intronic	.	.	DLGAP5	0.0265	0.0171	1.06963	0.767039
14:55187056	rs181058858	G	A	intronic	.	.	DLGAP5	0.0042	0.0029	1.4788	0.262269
14:55187085	rs143175858	T	C	intronic	.	.	DLGAP5	0.0003	0.0004	0.386712	0.248394
14:55187191	rs114211483	G	A	intronic	.	.	DLGAP5	6.49e-05	0.0081	NA	NA
14:55187199	rs183633765	C	A	intronic	.	.	DLGAP5	0.0012	0.0011	2.14732	0.365903
14:55187350	.	GCT	G	.	.	.	.	.	.	0.909195	0.729733
14:55187416	rs141321709	T	C	intronic	.	.	DLGAP5	0	0.0052	NA	NA
14:55187450	rs146995587	G	A	intronic	.	.	DLGAP5	0.0098	0.006	1.51675	0.178438
14:55187465	rs2094103	T	C	intronic	.	.	DLGAP5	0.0951	0.2855	0.725558	0.00157506
14:55187627	.	C	CT	intronic	.	.	DLGAP5	.	.	0.976262	0.897123
14:55187668	rs56192604	G	A	intronic	.	.	DLGAP5	0.0072	0.0774	0.803242	0.303622
14:55187691	rs7159490	C	T	intronic	.	.	DLGAP5	0.0868	0.1707	0.698756	0.0017653
14:55187693	rs114772897	C	T	intronic	.	.	DLGAP5	6.55e-05	0.0081	NA	NA
14:55187757	rs60302297	T	C	intronic	.	.	DLGAP5	6.49e-05	0.0256	1.82061	0.444631
14:55187792	rs80264061	G	A	intronic	.	.	DLGAP5	0.0795	0.0562	0.679186	0.00168771
14:55187866	rs77974685	C	A	intronic	.	.	DLGAP5	0.0127	0.0114	1.35189	0.369633
14:55187955	rs117370347	A	G	intronic	.	.	DLGAP5	0.0164	0.0132	1.20421	0.557373
14:55188055	rs113460310	G	A	intronic	.	.	DLGAP5	0	0.0011	NA	NA
14:55188365	rs6573008	C	A	intronic	.	.	DLGAP5	0.0881	0.1719	0.702937	0.00213388
14:55188440	rs76686699	C	A	intronic	.	.	DLGAP5	6.49e-05	0.0258	1.82061	0.444631
14:55188573	rs17128292	C	T	intronic	.	.	DLGAP5	0.007	0.0779	0.803242	0.303622
14:55188625	rs76012384	T	C	intronic	.	.	DLGAP5	0.0009	0.0062	0.374036	0.21765
14:55188974	rs2274271	C	T	exonic	nonsynonymous SNV	p.G69E	DLGAP5	0.0951	0.2854	0.729142	0.00187397
14:55189195	rs371001493	G	A	intronic	.	.	DLGAP5	0.0005	0.0003	0.101765	0.0516731
14:55189387	rs111823984	G	A	intronic	.	.	DLGAP5	0.0025	0.0016	1.84642	0.276832
14:55189772	rs182754934	G	T	intronic	.	.	DLGAP5	0.001	0.0007	8.41074	0.0998544
14:55189884	rs188970271	C	T	intronic	.	.	DLGAP5	0.0054	0.004	0.798628	0.648596
14:55189984	rs111947961	C	G	intronic	.	.	DLGAP5	0.0054	0.0032	1.18771	0.68719
14:55190451	rs73273623	A	C	intronic	.	.	DLGAP5	0.0079	0.0691	0.795852	0.487189
14:55190592	rs10138287	T	C	intronic	.	.	DLGAP5	0.0002	0.0364	1.82061	0.444631
14:55190814	rs115568579	A	T	intronic	.	.	DLGAP5	6.48e-05	0.0199	NA	NA
14:55191424	rs116078646	G	A	intronic	.	.	DLGAP5	0.0001	0.0106	NA	NA
14:55191541	rs3759666	G	A	UTR5	.	.	DLGAP5	0.0071	0.0768	0.803242	0.303622
14:55191557	rs201099397	C	A	UTR5	.	.	DLGAP5	0	0.0141	NA	NA
14:55148282	.	AT	A	.	.	.	.	.	.	NA	NA
14:55148336	rs200598972	G	A	UTR3	.	.	DLGAP5	0.0005	0.0004	1.37683	0.835351
14:55148498	rs201353894	A	G	intronic	.	.	DLGAP5	0.0007	0.0004	0.0401393	0.0122625
14:55148501	rs181019428	A	G	intronic	.	.	DLGAP5	0.0017	0.001	0.293705	0.0382888
14:55148538	rs78740533	A	G	intronic	.	.	DLGAP5	6.48e-05	0.0247	1.82061	0.444631
14:55148540	rs192337840	A	G	intronic	.	.	DLGAP5	0.0006	0.0004	0.487108	0.366758
14:55148612	rs181931242	G	A	exonic	stopgain	p.R831X	DLGAP5	0.0018	0.0038	0.402451	0.33101
14:55148842	.	ATG	A	.	.	.	.	.	.	0.815946	0.420163
14:55148862	rs78006777	G	A	intronic	.	.	DLGAP5	0.018	0.0114	1.39628	0.124633
14:55149223	rs17832359	T	C	intronic	.	.	DLGAP5	0.4253	0.3767	0.859305	0.0259872
14:55149268	rs116086274	G	T	intronic	.	.	DLGAP5	6.48e-05	0.0082	NA	NA
14:55149396	rs78815127	C	T	intronic	.	.	DLGAP5	0.0001	0.0117	NA	NA
14:55149437	rs144879680	C	CA	intronic	.	.	DLGAP5	0.0081	0.068	0.773455	0.438712
14:55149446	rs78443666	C	A	intronic	.	.	DLGAP5	6.48e-05	0.0247	1.82061	0.444631
14:55149531	rs146751872	C	CAT	intronic	.	.	DLGAP5	6.48e-05	0.0246	1.82061	0.444631
14:55149626	rs143047673	C	T	intronic	.	.	DLGAP5	0.0193	0.0137	0.824705	0.455841
14:55149785	rs11621271	C	T	intronic	.	.	DLGAP5	0.0113	0.0066	0.824774	0.637118
14:55149800	rs200355425	C	CT	intronic	.	.	DLGAP5	0.0001	0.0459	1.82269	0.443765
14:55149818	.	G	*	.	.	.	.	.	.	0.903762	0.107384
14:55149875	rs28460177	C	T	intronic	.	.	DLGAP5	6.53e-05	0.0162	NA	NA
14:55149957	rs147477344	G	A	intronic	.	.	DLGAP5	0.0103	0.0068	1.20425	0.44635
14:55150022	rs11621351	C	A	intronic	.	.	DLGAP5	0.4238	0.3749	0.857024	0.0234771
14:55150118	rs114065733	G	T	intronic	.	.	DLGAP5	0.0001	0.0116	NA	NA
14:55150215	rs79287143	T	A	intronic	.	.	DLGAP5	0.0005	0.0183	0.981663	0.968031
14:55150219	rs2340931	T	G	intronic	.	.	DLGAP5	0.4406	0.5574	0.838786	0.00814721
14:55150294	rs72716698	C	T	intronic	.	.	DLGAP5	0.0069	0.0087	0.671522	0.129324
14:55150308	rs75686595	T	C	intronic	.	.	DLGAP5	0.0001	0.0114	NA	NA
14:55150383	rs2340932	C	T	intronic	.	.	DLGAP5	0.008	0.0675	0.773455	0.438712
14:55150394	rs188716401	C	G	intronic	.	.	DLGAP5	6.48e-05	0.0028	NA	NA
14:55150584	rs28405981	A	G	intronic	.	.	DLGAP5	0.0081	0.0677	0.773455	0.438712
14:55150675	.	AGAGT	A	.	.	.	.	.	.	1.10951	0.726103
14:55150696	rs148719748	G	A	intronic	.	.	DLGAP5	0.004	0.0024	0.975352	0.959038
14:55150860	.	CA	C	.	.	.	.	.	.	0.860681	0.0274541
14:55150894	rs57750925	C	T	intronic	.	.	DLGAP5	0.0071	0.0773	0.8061	0.310871
14:55150966	rs10146432	T	C	intronic	.	.	DLGAP5	6.49e-05	0.0247	1.82061	0.444631
14:55151037	rs7493394	A	T	intronic	.	.	DLGAP5	0.4256	0.4128	0.861107	0.0278271
14:55151085	rs115918062	A	G	intronic	.	.	DLGAP5	6.48e-05	0.0081	NA	NA
14:55151116	rs117046304	A	G	intronic	.	.	DLGAP5	0.0082	0.0054	0.767665	0.446667
14:55151126	rs11622740	G	A	intronic	.	.	DLGAP5	0.4256	0.4131	0.861107	0.0278271
14:55151343	rs397725232	T	TA	intronic	.	.	DLGAP5	0.3469	0.2715	0.96149	0.589806
14:55151414	rs188709171	G	A	intronic	.	.	DLGAP5	0.0016	0.0025	0.170456	0.15026
14:55151416	rs116517316	G	A	intronic	.	.	DLGAP5	6.5e-05	0.0082	NA	NA
14:55151483	rs146451435	G	C	intronic	.	.	DLGAP5	0.0078	0.0048	1.18048	0.687254
14:55151761	rs80066134	G	A	exonic	nonsynonymous SNV	p.P768S	DLGAP5	0.0007	0.0004	0.635401	0.722843
14:55151806	rs35954941	C	G	exonic	nonsynonymous SNV	p.E753Q	DLGAP5	0.0069	0.0101	0.671522	0.129324
14:55152049	rs79682078	G	T	intronic	.	.	DLGAP5	0.0167	0.0108	0.945111	0.824213
14:55152504	rs76854375	C	G	intronic	.	.	DLGAP5	0	0.0131	1.82061	0.444631
14:55152593	rs15870	A	G	exonic	synonymous SNV	p.N706N	DLGAP5	0.4255	0.4129	0.860303	0.0268243
14:55152758	rs2296490	A	G	intronic	.	.	DLGAP5	0.0077	0.056	0.795852	0.487189
14:55152893	rs10140857	G	C	intronic	.	.	DLGAP5	0.4534	0.4353	0.854907	0.0185567
14:55153034	rs148827496	G	A	intronic	.	.	DLGAP5	0.0049	0.0068	1.19745	0.710956
14:55153050	rs17128262	G	A	intronic	.	.	DLGAP5	0.0071	0.0775	0.8061	0.310871
14:55153489	rs147648365	C	T	intronic	.	.	DLGAP5	0.0005	0.0013	1.08499	0.913269
14:55153862	rs182498594	C	A	intronic	.	.	DLGAP5	0.0064	0.0047	0.867819	0.651041
14:55153884	rs148247536	C	T	intronic	.	.	DLGAP5	0.0001	0.0215	NA	NA
14:55154084	.	ATATC	A	.	.	.	.	.	.	1.15066	0.595847
14:55154122	.	C	*	.	.	.	.	.	.	0.172864	0.385924
14:55154124	rs115001400	C	T	intronic	.	.	DLGAP5	0.0001	0.0117	NA	NA
14:55154199	rs116204443	T	C	intronic	.	.	DLGAP5	0	0.0075	3.15456	0.701089
14:55154201	rs74617736	C	T	intronic	.	.	DLGAP5	0.4531	0.4351	0.857109	0.0205707
14:55154219	rs80087071	G	A	intronic	.	.	DLGAP5	6.48e-05	0.02	NA	NA
14:55154291	rs13379284	T	C	intronic	.	.	DLGAP5	6.48e-05	0.0247	1.82061	0.444631
14:55154398	rs3818451	C	G	intronic	.	.	DLGAP5	0.4747	0.591	0.817356	0.00198111
14:55154426	rs76406065	G	C	intronic	.	.	DLGAP5	6.48e-05	0.0246	1.82061	0.444631
14:55154600	rs142950079	A	G	intronic	.	.	DLGAP5	0	0.0009	0.189632	0.418077
14:55154639	rs142873440	A	T	exonic	nonsynonymous SNV	p.F681I	DLGAP5	0.0013	0.0007	1.17699	0.852635
14:55154832	rs77977490	A	G	intronic	.	.	DLGAP5	0.0787	0.0559	0.674118	0.00143024
14:55154843	rs78313577	T	G	intronic	.	.	DLGAP5	0.0001	0.0117	NA	NA
14:55155029	rs148772546	T	G	intronic	.	.	DLGAP5	0.0011	0.0075	1.05432	0.901628
14:55155100	rs187218706	C	A	intronic	.	.	DLGAP5	0.0006	0.0004	2.57202	0.413368
14:55155339	.	CT	C	.	.	.	.	.	.	NA	NA
14:55155584	rs142095132	G	A	intronic	.	.	DLGAP5	0.1702	0.1214	1.01313	0.890555
14:55155638	rs151174925	G	A	intronic	.	.	DLGAP5	0.0009	0.0008	2.2312	0.203317
14:55155643	rs115795156	T	C	intronic	.	.	DLGAP5	0.0001	0.0115	NA	NA
14:55155808	rs192445196	G	C	intronic	.	.	DLGAP5	0.0003	0.0004	0.386712	0.248394
14:55155947	rs76323317	C	T	intronic	.	.	DLGAP5	0.0002	0.0146	NA	NA
14:55155963	rs10133318	C	T	intronic	.	.	DLGAP5	6.56e-05	0.0247	1.82061	0.444631
14:55156008	rs374411802	G	A	intronic	.	.	DLGAP5	0	3.21e-05	1.08095	0.951223
14:55156497	rs75410433	G	A	intronic	.	.	DLGAP5	0.0785	0.0558	0.674118	0.00143024
14:55156599	rs57033289	C	A	intronic	.	.	DLGAP5	0.3454	0.2725	0.960379	0.578843
14:55156681	rs79503407	G	A	intronic	.	.	DLGAP5	6.48e-05	0.0247	1.82061	0.444631
14:55156716	.	AAAC	A	.	.	.	.	.	.	1.82061	0.444631
14:55156756	rs12101159	T	C	intronic	.	.	DLGAP5	6.48e-05	0.0196	NA	NA
14:55156902	rs77790598	T	C	intronic	.	.	DLGAP5	6.48e-05	0.0202	NA	NA
14:55157126	rs80175069	C	T	intronic	.	.	DLGAP5	6.48e-05	0.0248	1.82061	0.444631
14:55157166	rs181324639	A	G	intronic	.	.	DLGAP5	0.0021	0.0018	2.67571	0.398182
14:55157526	rs11624679	G	A	intronic	.	.	DLGAP5	0.3438	0.2711	0.964425	0.619075
14:55157527	rs11624600	C	T	intronic	.	.	DLGAP5	0.3439	0.2713	0.964425	0.619075
14:55157583	.	GA	G	.	.	.	.	.	.	3.15456	0.701089
14:55157609	rs7159808	G	T	intronic	.	.	DLGAP5	0.4483	0.5696	0.823047	0.00318813
14:55157751	rs116319926	C	T	intronic	.	.	DLGAP5	0.0001	0.0117	NA	NA
14:55157907	rs141951673	C	A	intronic	.	.	DLGAP5	0.0001	0.0012	1.37742	0.764977
14:55157948	rs115773974	A	G	intronic	.	.	DLGAP5	0.0001	0.0116	NA	NA
14:55157966	rs10151981	T	C	intronic	.	.	DLGAP5	6.48e-05	0.026	1.82061	0.444631
14:55158259	rs2296489	T	C	intronic	.	.	DLGAP5	0.3455	0.2725	0.964425	0.619075
14:55158262	rs10142435	C	T	intronic	.	.	DLGAP5	6.48e-05	0.0247	1.82061	0.444631
14:55158475	rs111324853	G	C	intronic	.	.	DLGAP5	0.0005	0.0183	0.967662	0.943614
14:55158491	.	C	CA	intronic	.	.	DLGAP5	0.0001	0.012	NA	NA
14:55158947	rs10132251	T	C	intronic	.	.	DLGAP5	6.49e-05	0.0247	1.82061	0.444631
14:55158966	rs78699839	C	A	intronic	.	.	DLGAP5	0.0511	0.0379	1.08006	0.650076
14:55159043	.	ACC	AC	.	.	.	.	.	.	0.998379	0.991058
14:55159046	rs10143190	C	T	intronic	.	.	DLGAP5	6.79e-05	0.0286	1.82199	0.444057
14:55159082	.	TA	T	.	.	.	.	.	.	1.81751	0.445938
14:55159220	rs6573007	T	G	intronic	.	.	DLGAP5	0.4471	0.5692	0.820906	0.00281007
14:55159259	rs8011834	A	C	intronic	.	.	DLGAP5	0.433	0.4911	0.847182	0.0130938
14:55159303	rs28459500	G	C	intronic	.	.	DLGAP5	6.48e-05	0.0247	1.82061	0.444631
14:55159322	rs139849678	A	G	intronic	.	.	DLGAP5	0.0001	6.37e-05	0.502595	0.629752
14:55159635	rs7151339	T	C	intronic	.	.	DLGAP5	0.008	0.068	0.773455	0.438712
14:55159933	rs76199073	T	C	intronic	.	.	DLGAP5	6.48e-05	0.0066	NA	NA
14:55160376	rs112471424	C	T	intronic	.	.	DLGAP5	7.12e-05	0.0208	3.17742	0.69647
14:55160443	rs186956434	T	A	intronic	.	.	DLGAP5	0.0074	0.015	2.17355	0.537652
14:55160596	rs189610863	C	T	intronic	.	.	DLGAP5	0	0.003	NA	NA
14:55160771	rs10149435	C	T	intronic	.	.	DLGAP5	0.4254	0.4133	0.862203	0.0292135
14:55160884	rs114221058	G	C	intronic	.	.	DLGAP5	0.0001	0.0115	NA	NA
14:55160904	rs76026655	T	C	intronic	.	.	DLGAP5	6.49e-05	0.0201	NA	NA
14:55160909	rs112838955	G	C	intronic	.	.	DLGAP5	6.48e-05	0.0195	NA	NA
14:55160977	rs10661984	G	GTTTC	intronic	.	.	DLGAP5	0.443	0.5655	0.821243	0.00291403
14:55161201	rs112424812	G	A	intronic	.	.	DLGAP5	0.0745	0.0507	0.938292	0.659822
14:55161260	rs61975415	C	T	intronic	.	.	DLGAP5	0.0166	0.0107	0.928755	0.769887
14:55161409	.	T	*	.	.	.	.	.	.	1.12621	0.563746
14:55161410	rs141185688	T	A	intronic	.	.	DLGAP5	8.31e-05	0.0087	NA	NA
14:55161445	rs10438127	C	G	intronic	.	.	DLGAP5	0.4209	0.3645	0.85639	0.0227549
14:55161501	rs10438128	C	G	intronic	.	.	DLGAP5	6.87e-05	0.0244	1.82061	0.444631
14:55161599	rs142206269	G	A	intronic	.	.	DLGAP5	0.0009	0.0047	0.886967	0.864668
14:55161611	rs151229669	C	T	intronic	.	.	DLGAP5	0.0004	0.0255	1.82061	0.444631
14:55161614	rs182155290	T	C	intronic	.	.	DLGAP5	0.0017	0.001	0.75472	0.702106
14:55161836	rs112072844	T	C	intronic	.	.	DLGAP5	0.0744	0.0495	0.681387	0.00173348
14:55161901	rs200706072	G	A	intronic	.	.	DLGAP5	0.0715	0.0536	0.992119	0.958426
14:55161915	rs368823134	T	A	intronic	.	.	DLGAP5	0.0044	0.0029	1.08637	0.763897
14:55162081	.	GAA	G	.	.	.	.	.	.	NA	NA
14:55162166	rs140283287	T	C	intronic	.	.	DLGAP5	0.0127	0.0076	1.22583	0.451953
14:55162182	rs55772085	G	T	intronic	.	.	DLGAP5	0.0073	0.0877	0.8061	0.310871
14:55162185	rs74050928	T	C	intronic	.	.	DLGAP5	0.0072	0.0876	0.8061	0.310871
14:55162332	rs66871576	C	T	intronic	.	.	DLGAP5	0.425	0.3764	0.862726	0.0301966
14:55162410	rs56660630	C	G	intronic	.	.	DLGAP5	0.4462	0.5687	0.821315	0.00287358
14:55162509	rs138182988	C	G	intronic	.	.	DLGAP5	0.0001	0.0116	NA	NA
14:55162535	rs141238431	C	T	intronic	.	.	DLGAP5	6.54e-05	0.0199	NA	NA
14:55162594	rs143382191	T	G	intronic	.	.	DLGAP5	6.72e-05	0.0082	NA	NA
14:55162618	rs368322756	C	CAA	intronic	.	.	DLGAP5	0.4383	0.5459	0.817678	0.00302079
14:55162631	.	AG	A	.	.	.	.	.	.	3.33156	0.65404
14:55162632	.	G	*	.	.	.	.	.	.	3.33156	0.65404
14:55163131	rs148385265	C	T	intronic	.	.	DLGAP5	0.0013	0.0007	2.63072	0.418599
14:55163259	rs141516806	C	T	intronic	.	.	DLGAP5	6.49e-05	0.0081	NA	NA
14:55163516	rs186840287	T	C	intronic	.	.	DLGAP5	0.0045	0.0029	1.11742	0.849341
14:55163585	rs138484205	C	T	intronic	.	.	DLGAP5	0.0005	0.0046	1.22174	0.84595
14:55163787	rs143486872	G	T	intronic	.	.	DLGAP5	6.48e-05	0.0082	NA	NA
14:55163853	rs66842809	T	C	intronic	.	.	DLGAP5	0.3464	0.3121	0.959021	0.562637
14:55163885	rs7142704	C	A	intronic	.	.	DLGAP5	0.4303	0.4891	0.845262	0.0119197
14:55163892	rs72718804	G	A	intronic	.	.	DLGAP5	0.4231	0.3748	0.857552	0.0241856
14:55163969	.	GT	G	.	.	.	.	.	.	0.597717	0.658466
14:55164086	rs185185913	C	T	intronic	.	.	DLGAP5	0.0003	0.0002	0.919188	0.922428
14:55164393	rs72718806	G	A	intronic	.	.	DLGAP5	0.0069	0.0102	0.671522	0.129324
14:55165059	rs113773209	G	T	intronic	.	.	DLGAP5	0.0786	0.0558	0.674118	0.00143024
14:55165105	rs7148957	A	G	intronic	.	.	DLGAP5	0.0071	0.0773	0.8061	0.310871
14:55165173	rs117480977	C	T	intronic	.	.	DLGAP5	0.0006	0.0004	1.72382	0.512455
14:55165275	rs140274981	T	C	intronic	.	.	DLGAP5	0.0018	0.0012	2.69201	0.15825
14:55165535	rs72718807	A	C	intronic	.	.	DLGAP5	0.3372	0.2689	0.96571	0.631856
14:55165541	.	AC	A	.	.	.	.	.	.	0.0646388	0.0109235
14:55165542	rs7154338	C	A	intronic	.	.	DLGAP5	0.4494	0.5616	0.826803	0.00409253
14:55165553	rs113428001	C	A	intronic	.	.	DLGAP5	0	0.0014	NA	NA
14:55165571	rs72718810	C	T	intronic	.	.	DLGAP5	0.0066	0.0095	0.69873	0.389557
14:55165588	rs7154368	C	T	intronic	.	.	DLGAP5	0.0036	0.0735	0.676853	0.141178
14:55165778	rs146474050	G	C	intronic	.	.	DLGAP5	0.0062	0.0034	0.985424	0.977654
14:55165866	rs112526514	C	A	intronic	.	.	DLGAP5	0	0.0011	NA	NA
14:55165924	rs117572746	G	A	intronic	.	.	DLGAP5	0.0241	0.0151	1.13133	0.555753
14:55165968	rs74600272	T	C	intronic	.	.	DLGAP5	0	0.0141	NA	NA
14:55166406	rs115915553	A	C	intronic	.	.	DLGAP5	6.48e-05	0.0082	NA	NA
14:55166495	rs11851945	C	T	intronic	.	.	DLGAP5	0.0072	0.0874	0.803242	0.303622
14:55166591	rs150203387	C	T	intronic	.	.	DLGAP5	0.018	0.0114	1.39169	0.129083
14:55166788	.	CTG	C	.	.	.	.	.	.	NA	NA
14:55166809	rs10140881	T	C	intronic	.	.	DLGAP5	0.0874	0.1635	0.698756	0.0017653
14:55166872	rs68175860	T	C	intronic	.	.	DLGAP5	0.1672	0.1418	0.936623	0.485293
14:55166959	rs115971655	A	C	intronic	.	.	DLGAP5	6.53e-05	0.0082	NA	NA
14:55167195	rs148994805	A	G	intronic	.	.	DLGAP5	6.56e-05	0.0196	NA	NA
14:55167354	rs59700273	A	T	intronic	.	.	DLGAP5	0.0071	0.077	0.803242	0.303622
14:55167523	rs78908544	C	T	intronic	.	.	DLGAP5	6.48e-05	0.0258	1.82061	0.444631
14:55167563	rs143827630	T	C	intronic	.	.	DLGAP5	0.0048	0.0026	1.87822	0.339023
14:55167698	rs72718813	A	C	intronic	.	.	DLGAP5	0.007	0.0101	0.671522	0.129324
14:55167788	rs138455458	A	C	intronic	.	.	DLGAP5	0	0.0076	3.15456	0.701089
14:55167929	rs74641793	G	A	intronic	.	.	DLGAP5	0.0003	0.0004	0.386712	0.248394
14:55167961	rs116573504	C	T	intronic	.	.	DLGAP5	6.48e-05	0.0081	NA	NA
14:55168070	rs75381823	T	C	intronic	.	.	DLGAP5	0.0012	0.0008	0.316836	0.197443
14:55168159	rs116100331	C	T	intronic	.	.	DLGAP5	6.48e-05	0.0198	NA	NA
14:55168166	rs116358146	T	A	intronic	.	.	DLGAP5	0	0.0129	1.82061	0.444631
14:55168184	rs117044971	C	A	intronic	.	.	DLGAP5	0.0638	0.0455	1.00992	0.946826
14:55168259	rs72718815	T	G	intronic	.	.	DLGAP5	0.007	0.0101	0.671522	0.129324
14:55168491	rs10134800	A	G	intronic	.	.	DLGAP5	0.4489	0.57	0.827669	0.00404767
14:55168505	rs10135042	G	C	intronic	.	.	DLGAP5	6.49e-05	0.0257	1.82061	0.444631
14:55168528	rs72718818	T	G	intronic	.	.	DLGAP5	0.0069	0.0042	0.671522	0.129324
14:55168563	.	TAG	T	.	.	.	.	.	.	0.8061	0.310871
14:55168603	rs190282049	A	G	intronic	.	.	DLGAP5	0	0.0008	1.1285	0.941744
14:55168605	rs10134983	C	T	intronic	.	.	DLGAP5	0.0953	0.2775	0.725558	0.00157506
14:55168967	rs28547246	A	G	intronic	.	.	DLGAP5	0.0874	0.1633	0.698043	0.00171665
14:55169018	rs76150478	T	C	intronic	.	.	DLGAP5	0.0073	0.0881	0.8061	0.310871
14:55169112	rs13379158	A	C	intronic	.	.	DLGAP5	0.0947	0.2745	0.725558	0.00157506
14:55169541	rs17128275	G	A	exonic	nonsynonymous SNV	p.T469I	DLGAP5	0.0071	0.0774	0.8061	0.310871
14:55169583	rs76187513	A	T	intronic	.	.	DLGAP5	0.0796	0.0562	0.682677	0.0019737
14:55169640	rs17128277	C	T	intronic	.	.	DLGAP5	0.007	0.0772	0.8061	0.310871
14:55169668	rs200795804	T	C	intronic	.	.	DLGAP5	0.0001	0.0002	0.701133	0.731779
14:55169720	rs6650507	T	C	intronic	.	.	DLGAP5	0.0079	0.0693	0.795852	0.487189
14:55169730	rs148756148	T	C	intronic	.	.	DLGAP5	0.0047	0.0036	0.922509	0.753944
14:55169742	rs142348654	C	T	intronic	.	.	DLGAP5	0.001	0.0005	0.363971	0.462944
14:55169855	.	GCGGGCGCGGTGGCTCATGCCTA	G	.	.	.	.	.	.	0.682677	0.0019737
14:55169877	.	A	*	.	.	.	.	.	.	0.665741	0.00116757
14:55169918	rs151239268	T	C	intronic	.	.	DLGAP5	0.0001	0.0104	NA	NA
14:55169921	rs189252486	G	A	intronic	.	.	DLGAP5	0.0048	0.0032	0.986483	0.973298
14:55170098	rs6650509	G	C	intronic	.	.	DLGAP5	0	0.0097	NA	NA
14:55170136	rs150651214	A	AAAT	intronic	.	.	DLGAP5	0.0009	0.0078	1.81921	0.387419
14:55170161	rs76346463	A	T	intronic	.	.	DLGAP5	0.005	0.0103	0.984514	0.97693
14:55170172	.	ACT	A	.	.	.	.	.	.	NA	NA
14:55170344	rs76225411	A	G	intronic	.	.	DLGAP5	0.0009	0.0045	0.886967	0.864668
14:55170573	rs143641977	G	GA	intronic	.	.	DLGAP5	0.007	0.0774	0.8061	0.310871
14:55170894	rs76123662	C	T	intronic	.	.	DLGAP5	0.0178	0.012	0.806934	0.397023
14:55171110	rs10141962	A	T	intronic	.	.	DLGAP5	6.48e-05	0.0257	1.82061	0.444631
14:55171233	rs10142150	C	T	intronic	.	.	DLGAP5	6.49e-05	0.0258	1.82061	0.444631
14:55171341	rs7147666	G	A	intronic	.	.	DLGAP5	0.0072	0.0879	0.8061	0.310871
14:55171590	.	AC	A	.	.	.	.	.	.	0.967662	0.943614
14:55171679	rs115885957	T	C	intronic	.	.	DLGAP5	0.0001	0.0259	1.82061	0.444631
14:55171854	rs190794066	A	C	intronic	.	.	DLGAP5	0.001	0.0007	0.404219	0.461916
14:55171983	rs11845848	T	G	intronic	.	.	DLGAP5	0.0954	0.2776	0.735028	0.00236178
14:55172167	rs376765357	G	A	intronic	.	.	DLGAP5	0.0014	0.001	0.710932	0.626777
14:55172179	.	TA	T	.	.	.	.	.	.	0.718789	0.00136755
14:55172362	rs116788799	A	G	intronic	.	.	DLGAP5	6.52e-05	0.0079	NA	NA
14:55172460	.	ATTCT	A	.	.	.	.	.	.	0.971279	0.68905
14:55172482	rs114732546	A	T	intronic	.	.	DLGAP5	0.0005	0.0184	0.967662	0.943614
14:55172768	rs113065061	G	A	intronic	.	.	DLGAP5	0.0792	0.0559	0.682677	0.0019737
14:55172794	rs73271796	C	T	intronic	.	.	DLGAP5	0.008	0.0677	0.795852	0.487189
14:55172809	rs146025421	C	T	intronic	.	.	DLGAP5	6.6e-05	0.026	1.82061	0.444631
14:55172977	rs369672824	G	A	intronic	.	.	DLGAP5	0.0001	0.0004	14.911	0.0682808
14:55173136	rs75539435	C	T	intronic	.	.	DLGAP5	0.0072	0.0778	0.8061	0.310871
14:55173287	.	AC	A	.	.	.	.	.	.	0.0908478	0.00778159
14:55173288	.	CA	C	.	.	.	.	.	.	0.868945	0.390796
14:55173521	rs77157289	T	C	intronic	.	.	DLGAP5	0.0794	0.0562	0.682677	0.0019737
14:55173587	.	GTC	GTCTCTCTC	.	.	.	.	.	.	0.711285	0.00613036
14:55173603	.	CTATA	ATATA	.	.	.	.	.	.	0.888287	0.361236
14:55173605	rs2340933	A	C	intronic	.	.	DLGAP5	0.1503	0.1405	0.867745	0.12198
14:55173647	rs146229408	G	A	intronic	.	.	DLGAP5	0.0004	0.019	0.132339	0.313402
14:55173679	rs140160170	G	A	intronic	.	.	DLGAP5	0.0001	0.0033	NA	NA
14:55173819	rs139151756	C	T	intronic	.	.	DLGAP5	6.48e-05	0.0053	NA	NA
14:55173845	.	CTTACT	C	.	.	.	.	.	.	0.8061	0.310871
14:55173953	rs28676392	T	A	intronic	.	.	DLGAP5	0.0882	0.1618	0.698043	0.00171665
14:55174142	rs148504179	C	T	intronic	.	.	DLGAP5	0.006	0.0055	0.635622	0.35713
14:55174286	rs145387954	T	C	intronic	.	.	DLGAP5	6.48e-05	0.0194	NA	NA
14:55174465	rs147744971	T	A	intronic	.	.	DLGAP5	0.0005	0.0181	0.967662	0.943614
14:55174466	rs142593954	C	A	intronic	.	.	DLGAP5	0.0005	0.0181	0.88612	0.799766
14:55174474	rs8017256	C	T	intronic	.	.	DLGAP5	0.088	0.1614	0.698043	0.00171665
14:55174535	rs151292121	C	T	intronic	.	.	DLGAP5	0.0033	0.0023	0.978984	0.970281
14:55174694	rs200348036	G	GAT	intronic	.	.	DLGAP5	0.0794	0.0565	0.685318	0.00217519
14:55174703	rs28458773	A	G	intronic	.	.	DLGAP5	6.48e-05	0.0257	1.82061	0.444631
14:55174727	rs8018806	T	C	intronic	.	.	DLGAP5	0.001	0.0303	0.210195	0.296348
14:55174792	rs137999721	G	A	intronic	.	.	DLGAP5	0	0.005	NA	NA
14:55174836	rs112760840	G	A	intronic	.	.	DLGAP5	0.08	0.0565	0.687414	0.00235291
14:55174996	rs8018110	C	T	intronic	.	.	DLGAP5	0.447	0.5689	0.833716	0.00575186
14:55175013	rs114162159	A	G	intronic	.	.	DLGAP5	6.48e-05	0.0085	NA	NA
14:55175075	rs71412669	G	A	intronic	.	.	DLGAP5	0.0062	0.0035	0.922061	0.824057
14:55175978	rs150759912	A	G	exonic	nonsynonymous SNV	p.C364R	DLGAP5	0.0055	0.0031	1.01291	0.978033
14:55176186	rs76477199	T	C	intronic	.	.	DLGAP5	0	0.0141	NA	NA
14:55176436	rs188445876	A	C	intronic	.	.	DLGAP5	0.0084	0.0053	1.17048	0.680526
14:55176495	rs7145627	A	G	intronic	.	.	DLGAP5	0.0003	0.0209	1.05428	0.972745
14:55176613	.	GA	G	.	.	.	.	.	.	0.725129	0.00154446
14:55176701	rs28573767	G	A	intronic	.	.	DLGAP5	0.001	0.0243	0.687156	0.564162
14:55176754	rs28584735	G	A	intronic	.	.	DLGAP5	6.59e-05	0.0236	1.82061	0.444631
14:55176783	rs8009009	C	G	intronic	.	.	DLGAP5	0.007	0.0775	0.8061	0.310871
14:55176806	rs113179485	G	A	intronic	.	.	DLGAP5	0.1738	0.1229	1.00693	0.941359
14:55176917	rs8009060	A	G	intronic	.	.	DLGAP5	0.0069	0.0758	0.8061	0.310871
14:55176935	rs12589321	G	A	intronic	.	.	DLGAP5	0	0.0004	NA	NA
14:55176971	rs185050495	C	T	intronic	.	.	DLGAP5	0.0104	0.0092	1.35002	0.410691
14:55177004	.	AG	A	.	.	.	.	.	.	0.288503	0.0422204
14:55177005	rs201219556	G	A	intronic	.	.	DLGAP5	0.1393	0.1465	0.976045	0.883336
14:55177034	rs8009244	A	G	intronic	.	.	DLGAP5	0.0988	0.2919	0.713184	0.00048258
14:55177037	.	CTTA	C	.	.	.	.	.	.	0.692195	0.00283803
14:55177055	rs72718819	T	G	intronic	.	.	DLGAP5	0.0071	0.0102	0.671522	0.129324
14:55177056	rs8010751	T	G	intronic	.	.	DLGAP5	0.007	0.0768	0.8061	0.310871
14:55177139	rs8010791	T	G	exonic	nonsynonymous SNV	p.Q324H	DLGAP5	0.007	0.0771	0.8061	0.310871
14:55177190	rs10144326	A	G	exonic	synonymous SNV	p.F307F	DLGAP5	0.0952	0.2772	0.725558	0.00157506
14:55177537	rs79256357	G	T	intronic	.	.	DLGAP5	0.0056	0.0109	1.09576	0.809911
14:55177573	rs72718821	C	T	intronic	.	.	DLGAP5	0.007	0.0087	0.679976	0.144286
14:55177867	rs115782777	T	C	intronic	.	.	DLGAP5	6.49e-05	0.0257	1.82061	0.444631
14:55177971	rs144896036	G	A	intronic	.	.	DLGAP5	0	0.0008	0.544838	0.623917
14:55178027	rs149629272	C	CGGATCACAAGGTCGGGA	intronic	.	.	DLGAP5	0.0899	0.2722	0.720043	0.00123906
14:55178106	rs28408795	T	C	intronic	.	.	DLGAP5	0.007	0.0768	0.8061	0.310871
14:55178226	rs148976455	T	C	intronic	.	.	DLGAP5	0.0005	0.0182	0.967662	0.943614
14:55178239	rs35930696	G	A	intronic	.	.	DLGAP5	0.0237	0.0155	0.953498	0.82491
14:55178251	rs200771141	C	CA	intronic	.	.	DLGAP5	7.34e-05	0.0232	0.0729435	0.203868
14:55178339	rs75471327	A	T	intronic	.	.	DLGAP5	0.0002	0.0125	NA	NA
14:55178366	rs72718822	C	A	intronic	.	.	DLGAP5	0.007	0.0102	0.671522	0.129324
14:55178433	rs76074907	T	G	intronic	.	.	DLGAP5	0.0796	0.0563	0.682677	0.0019737
14:55178552	rs75906274	G	A	intronic	.	.	DLGAP5	6.48e-05	0.0076	NA	NA
14:55178566	rs78492545	G	C	intronic	.	.	DLGAP5	0.0002	0.0125	NA	NA
14:55178654	rs74655491	C	T	intronic	.	.	DLGAP5	0.0797	0.0563	0.682677	0.0019737
14:55178668	rs8021306	T	C	intronic	.	.	DLGAP5	0.0085	0.1103	0.846704	0.539153
14:55178730	rs186374870	T	C	intronic	.	.	DLGAP5	0.004	0.0022	0.857055	0.792628
14:55178812	rs138510687	C	T	intronic	.	.	DLGAP5	0.0001	0.0104	NA	NA
14:55178859	rs60342915	C	T	intronic	.	.	DLGAP5	6.49e-05	0.0256	1.82061	0.444631
14:55178935	rs150372296	T	C	intronic	.	.	DLGAP5	0.007	0.0088	0.671522	0.129324
14:55179015	rs112250637	C	T	intronic	.	.	DLGAP5	0.0071	0.0102	0.671522	0.129324
14:55179025	rs368364120	C	T	intronic	.	.	DLGAP5	0.0006	0.0005	0.439084	0.636597
14:55179225	.	AAAG	A	.	.	.	.	.	.	1.82061	0.444631
14:55179229	rs183818109	A	C	intronic	.	.	DLGAP5	6.48e-05	0.003	NA	NA
14:55179278	rs76251566	C	G	intronic	.	.	DLGAP5	6.48e-05	0.0197	NA	NA
14:55179282	rs79509284	G	A	intronic	.	.	DLGAP5	0.1738	0.1241	1.01577	0.867838
14:55179314	rs74050932	A	T	intronic	.	.	DLGAP5	0.0071	0.077	0.8061	0.310871
14:55179437	rs3736912	T	C	intronic	.	.	DLGAP5	0.0001	0.0029	1.37742	0.764977
14:55179534	rs149509662	C	A	intronic	.	.	DLGAP5	6.48e-05	0.0082	NA	NA
14:55179577	rs28488729	T	G	intronic	.	.	DLGAP5	6.48e-05	0.0236	1.82061	0.444631
14:55179703	.	AAAC	A	.	.	.	.	.	.	NA	NA
14:55179717	rs72718824	T	C	intronic	.	.	DLGAP5	0.007	0.0088	0.671522	0.129324
14:55180231	rs148249656	T	C	intronic	.	.	DLGAP5	0.0003	0.0031	1.0503	0.975536
14:55180262	rs143896887	C	T	intronic	.	.	DLGAP5	0.0004	0.0002	0.36392	0.441795
14:55180785	.	GA	G	.	.	.	.	.	.	0.0187656	0.0789625
14:55180805	rs201160059	A	G	intronic	.	.	DLGAP5	.	.	0.0793125	0.434233
14:55180857	.	CA	C	.	.	.	.	.	.	0.833177	0.00559606
14:55181080	rs8012105	A	C	intronic	.	.	DLGAP5	0.0878	0.1617	0.698043	0.00171665
14:55181122	rs11622636	C	T	intronic	.	.	DLGAP5	0.3442	0.272	0.973797	0.714981
14:55181397	rs58737648	C	T	intronic	.	.	DLGAP5	0.0871	0.197	0.724346	0.00221894
14:55181545	rs45553033	C	G	intronic	.	.	DLGAP5	0.024	0.0204	1.05087	0.834978
14:55181710	rs79507529	G	A	intronic	.	.	DLGAP5	0.0025	0.0017	0.46167	0.0939547
14:55181935	rs76113365	C	T	intronic	.	.	DLGAP5	0.0797	0.0563	0.682677	0.0019737
14:55182042	rs77478035	G	C	intronic	.	.	DLGAP5	0.0793	0.0562	0.682677	0.0019737
14:55182172	rs7155936	A	T	intronic	.	.	DLGAP5	0.0071	0.0773	0.8061	0.310871
14:55182193	rs150062273	C	T	intronic	.	.	DLGAP5	0.0261	0.021	1.10541	0.678569
14:55182366	rs145304286	A	G	intronic	.	.	DLGAP5	6.48e-05	0.0004	NA	NA
14:55182455	.	GA	G	.	.	.	.	.	.	0.8061	0.310871
14:55182617	rs78448892	A	G	intronic	.	.	DLGAP5	0.0005	0.0183	0.967662	0.943614
14:55182780	rs115211524	C	T	intronic	.	.	DLGAP5	0	0.0076	3.15456	0.701089
14:55182809	rs143246356	T	G	intronic	.	.	DLGAP5	0.0014	0.0009	1.58209	0.666152
14:55182851	rs181925349	A	G	intronic	.	.	DLGAP5	0.0013	0.0008	1.68906	0.686767
14:55182974	rs10140700	C	T	intronic	.	.	DLGAP5	6.48e-05	0.0257	1.82061	0.444631
14:55183279	.	ACTT	A	.	.	.	.	.	.	1.17289	0.666386
14:55183299	rs146705533	A	T	intronic	.	.	DLGAP5	0.0003	0.0021	4.38391	0.208311
14:55183339	rs17128286	C	T	intronic	.	.	DLGAP5	6.49e-05	0.0258	1.82061	0.444631
14:55183464	.	ATAATGAGAC	A	.	.	.	.	.	.	0.900765	0.447353
14:55183782	rs182758902	A	G	intronic	.	.	DLGAP5	0.004	0.0024	0.747347	0.582514
14:55183909	rs140230245	T	C	intronic	.	.	DLGAP5	6.49e-05	0.0201	NA	NA
14:55184122	.	T	C	intronic	.	.	DLGAP5	.	.	1.03227	0.655693
14:55184198	rs7157585	C	A	intronic	.	.	DLGAP5	0.007	0.0771	0.8061	0.310871
14:55184224	rs140862757	G	A	intronic	.	.	DLGAP5	0.0004	0.0069	0.967662	0.943614
14:55184356	rs78040821	A	G	intronic	.	.	DLGAP5	0.0795	0.0563	0.682677	0.0019737
14:55184378	rs78063816	T	C	intronic	.	.	DLGAP5	0.0001	0.0105	NA	NA
14:55184632	rs4901556	T	C	intronic	.	.	DLGAP5	0.001	0.0096	1.81921	0.387419
14:55184649	rs114657769	C	T	intronic	.	.	DLGAP5	0	0.0141	NA	NA
14:55184701	rs115215868	T	A	intronic	.	.	DLGAP5	6.48e-05	0.008	NA	NA
14:55184835	rs8003961	A	G	intronic	.	.	DLGAP5	0.088	0.1717	0.698043	0.00171665
14:55184870	rs76917436	C	A	intronic	.	.	DLGAP5	0.0001	0.0105	NA	NA
14:55184960	rs79996757	T	C	intronic	.	.	DLGAP5	0.0001	0.0105	NA	NA
14:55185015	rs7141563	A	G	intronic	.	.	DLGAP5	0.0071	0.0772	0.8061	0.310871
14:55185112	rs77912833	C	G	intronic	.	.	DLGAP5	6.48e-05	0.0201	NA	NA
14:55185189	rs75389174	T	C	intronic	.	.	DLGAP5	0.0001	0.0105	NA	NA
14:55185239	rs11844443	G	A	intronic	.	.	DLGAP5	0.0881	0.1722	0.698043	0.00171665
14:55185302	rs187335511	C	T	intronic	.	.	DLGAP5	0.0008	0.0005	0.325621	0.305293
14:55185469	rs7147102	G	C	intronic	.	.	DLGAP5	0.0071	0.0771	0.8061	0.310871
14:55185471	rs7147106	G	T	intronic	.	.	DLGAP5	0.4472	0.569	0.832972	0.00550368
14:55185543	rs190203088	G	A	intronic	.	.	DLGAP5	0.0003	0.0003	0.117067	0.0541794
14:55185633	rs186601816	G	A	intronic	.	.	DLGAP5	0.0004	0.0004	0.174603	0.143285
14:55185844	rs115710483	A	C	intronic	.	.	DLGAP5	0.0001	0.0103	NA	NA
14:55185906	rs141980534	G	A	intronic	.	.	DLGAP5	6.48e-05	0.0028	NA	NA
14:55186046	rs116020992	G	A	intronic	.	.	DLGAP5	6.48e-05	0.02	NA	NA
14:55186107	rs143843385	C	T	intronic	.	.	DLGAP5	0.0001	0.0104	NA	NA
14:55186220	rs8010993	G	A	intronic	.	.	DLGAP5	0.0868	0.1383	0.705119	0.00124168
14:55186225	rs185281891	C	T	intronic	.	.	DLGAP5	0.0001	0.0025	2.90484	0.291578
14:55186268	rs149907769	T	C	intronic	.	.	DLGAP5	0.0129	0.0115	1.35189	0.369633
14:55186492	rs77590387	A	T	intronic	.	.	DLGAP5	0.0797	0.0564	0.682677	0.0019737
14:55186588	.	ATTTG	A	.	.	.	.	.	.	0.706524	0.00224284
14:55186643	rs76094108	T	C	intronic	.	.	DLGAP5	0.0001	0.0106	NA	NA
14:55186677	rs10638536	T	TCTGA	intronic	.	.	DLGAP5	0.0948	0.283	0.725558	0.00157506
14:55186854	rs80258808	G	A	intronic	.	.	DLGAP5	0.0003	0.007	NA	NA
14:55186933	rs149039556	C	T	intronic	.	.	DLGAP5	0.0265	0.0171	1.06963	0.767039
14:55187056	rs181058858	G	A	intronic	.	.	DLGAP5	0.0042	0.0029	1.4788	0.262269
14:55187085	rs143175858	T	C	intronic	.	.	DLGAP5	0.0003	0.0004	0.386712	0.248394
14:55187191	rs114211483	G	A	intronic	.	.	DLGAP5	6.49e-05	0.0081	NA	NA
14:55187199	rs183633765	C	A	intronic	.	.	DLGAP5	0.0012	0.0011	2.14732	0.365903
14:55187350	.	GCT	G	.	.	.	.	.	.	0.909195	0.729733
14:55187416	rs141321709	T	C	intronic	.	.	DLGAP5	0	0.0052	NA	NA
14:55187450	rs146995587	G	A	intronic	.	.	DLGAP5	0.0098	0.006	1.51675	0.178438
14:55187465	rs2094103	T	C	intronic	.	.	DLGAP5	0.0951	0.2855	0.725558	0.00157506
14:55187627	.	C	CT	intronic	.	.	DLGAP5	.	.	0.976262	0.897123
14:55187668	rs56192604	G	A	intronic	.	.	DLGAP5	0.0072	0.0774	0.803242	0.303622
14:55187691	rs7159490	C	T	intronic	.	.	DLGAP5	0.0868	0.1707	0.698756	0.0017653
14:55187693	rs114772897	C	T	intronic	.	.	DLGAP5	6.55e-05	0.0081	NA	NA
14:55187757	rs60302297	T	C	intronic	.	.	DLGAP5	6.49e-05	0.0256	1.82061	0.444631
14:55187792	rs80264061	G	A	intronic	.	.	DLGAP5	0.0795	0.0562	0.679186	0.00168771
14:55187866	rs77974685	C	A	intronic	.	.	DLGAP5	0.0127	0.0114	1.35189	0.369633
14:55187955	rs117370347	A	G	intronic	.	.	DLGAP5	0.0164	0.0132	1.20421	0.557373
14:55188055	rs113460310	G	A	intronic	.	.	DLGAP5	0	0.0011	NA	NA
14:55188365	rs6573008	C	A	intronic	.	.	DLGAP5	0.0881	0.1719	0.702937	0.00213388
14:55188440	rs76686699	C	A	intronic	.	.	DLGAP5	6.49e-05	0.0258	1.82061	0.444631
14:55188573	rs17128292	C	T	intronic	.	.	DLGAP5	0.007	0.0779	0.803242	0.303622
14:55188625	rs76012384	T	C	intronic	.	.	DLGAP5	0.0009	0.0062	0.374036	0.21765
14:55188974	rs2274271	C	T	exonic	nonsynonymous SNV	p.G69E	DLGAP5	0.0951	0.2854	0.729142	0.00187397
14:55189195	rs371001493	G	A	intronic	.	.	DLGAP5	0.0005	0.0003	0.101765	0.0516731
14:55189387	rs111823984	G	A	intronic	.	.	DLGAP5	0.0025	0.0016	1.84642	0.276832
14:55189772	rs182754934	G	T	intronic	.	.	DLGAP5	0.001	0.0007	8.41074	0.0998544
14:55189884	rs188970271	C	T	intronic	.	.	DLGAP5	0.0054	0.004	0.798628	0.648596
14:55189984	rs111947961	C	G	intronic	.	.	DLGAP5	0.0054	0.0032	1.18771	0.68719
14:55190451	rs73273623	A	C	intronic	.	.	DLGAP5	0.0079	0.0691	0.795852	0.487189
14:55190592	rs10138287	T	C	intronic	.	.	DLGAP5	0.0002	0.0364	1.82061	0.444631
14:55190814	rs115568579	A	T	intronic	.	.	DLGAP5	6.48e-05	0.0199	NA	NA
14:55191424	rs116078646	G	A	intronic	.	.	DLGAP5	0.0001	0.0106	NA	NA
14:55191541	rs3759666	G	A	UTR5	.	.	DLGAP5	0.0071	0.0768	0.803242	0.303622
14:55191557	rs201099397	C	A	UTR5	.	.	DLGAP5	0	0.0141	NA	NA
14:55576217	rs12100749	C	T	ncRNA_exonic	.	.	KTN1-AS1	0.0003	0.0046	NA	NA
14:55576329	rs148621160	T	G	ncRNA_exonic	.	.	KTN1-AS1	0.0143	0.0088	0.905689	0.744995
14:55576370	rs74867980	C	T	ncRNA_exonic	.	.	KTN1-AS1	6.48e-05	0.0242	2.33212	0.361616
14:55576405	rs45565035	C	A	ncRNA_exonic	.	.	KTN1-AS1	0.026	0.0167	0.897145	0.625451
14:55576503	rs191946370	T	C	ncRNA_exonic	.	.	KTN1-AS1	0.0015	0.0011	1.88253	0.337654
14:55576795	rs77034869	G	A	ncRNA_exonic	.	.	KTN1-AS1	0.0003	0.0145	NA	NA
14:55577320	rs79584830	A	C	ncRNA_exonic	.	.	KTN1-AS1	0.0003	0.0046	NA	NA
14:55577330	rs192675389	T	A	ncRNA_exonic	.	.	KTN1-AS1	0.0036	0.0021	0.544689	0.39825
14:55577343	rs10142739	C	T	ncRNA_exonic	.	.	KTN1-AS1	0.0004	0.0118	0.00049209	0.0101107
14:55577383	rs150020808	G	A	ncRNA_intronic	.	.	KTN1-AS1	0.0069	0.0044	1.28299	0.490312
14:55577508	rs145234758	C	A	ncRNA_intronic	.	.	KTN1-AS1	0.0069	0.0045	0.377826	0.0624541
14:55577563	rs114863434	C	T	ncRNA_intronic	.	.	KTN1-AS1	0.0099	0.0122	1.03245	0.928663
14:55577634	rs149143685	T	C	ncRNA_intronic	.	.	KTN1-AS1	0.0016	0.0032	1.9265	0.309242
14:55577980	rs141807825	G	A	ncRNA_intronic	.	.	KTN1-AS1	0.0037	0.0024	1.01948	0.967348
14:55578186	rs188101305	G	C	ncRNA_intronic	.	.	KTN1-AS1	0.0036	0.0021	0.544689	0.39825
14:55578197	rs12435270	G	C	ncRNA_intronic	.	.	KTN1-AS1	0.0001	0.0021	4.62937	0.304547
14:55578327	rs117187421	C	T	ncRNA_intronic	.	.	KTN1-AS1	0.0003	0.0002	0.0862591	0.0609621
14:55578510	rs186314336	C	T	ncRNA_intronic	.	.	KTN1-AS1	0.0019	0.0011	0.716289	0.643586
14:55578693	rs10083493	C	T	ncRNA_exonic	.	.	KTN1-AS1	0.0793	0.0665	0.814392	0.0766894
14:55578733	rs78323463	T	G	ncRNA_exonic	.	.	KTN1-AS1	0.0775	0.0512	0.800653	0.0595144
14:55578840	rs141034980	G	T	ncRNA_intronic	.	.	KTN1-AS1	0.0078	0.0046	0.789589	0.617382
14:55579034	rs138428459	G	C	ncRNA_intronic	.	.	KTN1-AS1	0.011	0.0076	0.866523	0.697173
14:55579052	rs10146604	C	G	ncRNA_intronic	.	.	KTN1-AS1	0.0797	0.0674	0.814392	0.0766894
14:55579081	rs12589867	G	T	ncRNA_intronic	.	.	KTN1-AS1	0.2697	0.2278	0.934475	0.350694
14:55579168	rs79849469	T	C	ncRNA_intronic	.	.	KTN1-AS1	0.0002	0.0105	NA	NA
14:55579214	rs10146870	G	C	ncRNA_intronic	.	.	KTN1-AS1	0.3501	0.3311	0.879487	0.0578206
14:55579357	rs10149408	G	A	ncRNA_intronic	.	.	KTN1-AS1	0.0804	0.068	0.813816	0.0757388
14:55579441	rs111467375	T	G	ncRNA_intronic	.	.	KTN1-AS1	0.074	0.0479	0.800645	0.0600265
14:55579599	rs138133948	G	C	ncRNA_intronic	.	.	KTN1-AS1	0.008	0.0048	0.945816	0.871678
14:55579686	rs182997571	G	T	ncRNA_intronic	.	.	KTN1-AS1	0.0036	0.0021	0.544689	0.39825
14:55579843	rs10138893	T	G	ncRNA_intronic	.	.	KTN1-AS1	0.027	0.0955	1.08623	0.658653
14:55580080	rs111309189	A	G	ncRNA_exonic	.	.	KTN1-AS1	0.0794	0.0672	0.814392	0.0766894
14:55129494	rs118083722	G	A	intronic	.	.	LGALS3	0.0784	0.0556	0.674118	0.00143024
14:55129504	rs8012397	A	C	intronic	.	.	LGALS3	0.0864	0.2197	0.721429	0.00193522
14:55129846	rs117993245	T	A	intronic	.	.	LGALS3	0.051	0.0379	1.10816	0.545668
14:55130387	rs10149038	A	G	intronic	.	.	LGALS3	6.49e-05	0.0247	1.82061	0.444631
14:55130464	rs149206631	C	A	intronic	.	.	LGALS3	0.0033	0.0025	0.68352	0.445025
14:55130477	rs115549949	G	A	intronic	.	.	LGALS3	0.0001	0.0031	3.32224	0.318755
14:55130497	rs61160305	T	C	intronic	.	.	LGALS3	0	0.0095	NA	NA
14:55130562	rs369628908	G	GTT	intronic	.	.	LGALS3	0.4077	0.33	0.870295	0.0447571
14:55130653	rs55710823	G	T	intronic	.	.	LGALS3	0.3413	0.3084	0.96396	0.611613
14:55130751	.	GGT	G	.	.	.	.	.	.	0.895533	0.733872
14:55130752	.	GT	*	.	.	.	.	.	.	0.884016	0.618349
14:55130754	.	G	*	.	.	.	.	.	.	0.758932	0.00105693
14:55130914	rs79109213	G	A	intronic	.	.	LGALS3	0.0787	0.0559	0.674118	0.00143024
14:55131157	rs7157768	G	C	intronic	.	.	LGALS3	0.008	0.067	0.773455	0.438712
14:55131234	.	AC	A	.	.	.	.	.	.	NA	NA
14:55131312	rs2147972	T	C	intronic	.	.	LGALS3	0.4248	0.3763	0.859305	0.0259872
14:55131899	rs78793419	G	T	intronic	.	.	LGALS3	0.0482	0.0376	1.07944	0.67009
14:55132018	rs150521419	C	T	intronic	.	.	LGALS3	0	0.0052	NA	NA
14:55132121	rs74669285	T	G	intronic	.	.	LGALS3	0.0001	0.0117	NA	NA
14:55132463	rs78733901	A	C	intronic	.	.	LGALS3	0.0071	0.0773	0.803242	0.303622
14:55132568	rs10629194	G	GCTTTT	intronic	.	.	LGALS3	0.4345	0.552	0.841136	0.0091927
14:55132952	rs184253710	A	G	intronic	.	.	LGALS3	0.0018	0.0018	1.15542	0.912413
14:55133195	rs146503467	T	TA	intronic	.	.	LGALS3	0.1685	0.1467	0.935431	0.47774
14:55133196	rs117502961	T	G	intronic	.	.	LGALS3	0.1686	0.1468	0.935431	0.47774
14:55133250	rs114145651	T	A	intronic	.	.	LGALS3	6.48e-05	0.0245	1.82061	0.444631
14:55133437	rs184385433	C	A	intronic	.	.	LGALS3	0.0012	0.0011	0.40824	0.494941
14:55133564	rs1047556	A	T	intronic	.	.	LGALS3	0.4253	0.4129	0.863705	0.031107
14:55133687	rs57970196	C	T	intronic	.	.	LGALS3	0.4256	0.3766	0.859305	0.0259872
14:55133692	rs187617760	G	A	intronic	.	.	LGALS3	6.48e-05	0.0043	3.15091	0.701378
14:55133712	rs73271727	G	T	intronic	.	.	LGALS3	0.1679	0.1463	0.924409	0.403626
14:55133868	.	CATCTT	C	.	.	.	.	.	.	0.938213	0.871749
14:55133884	rs77320652	G	A	intronic	.	.	LGALS3	0.0001	0.0117	NA	NA
14:55134078	rs190951264	T	C	intronic	.	.	LGALS3	0.0004	0.0005	4.942	0.12281
14:55134221	rs76426991	G	A	intronic	.	.	LGALS3	0.0784	0.0557	0.682337	0.00201336
14:55134374	rs115890944	G	C	intronic	.	.	LGALS3	6.48e-05	0.0081	NA	NA
14:55134939	rs183086742	G	C	intronic	.	.	LGALS3	0.0004	0.0003	0.569493	0.596285
14:55134984	rs117131718	G	A	intronic	.	.	LGALS3	0.0011	0.0006	1.62777	0.670748
14:55134989	rs11399383	T	TA	intronic	.	.	LGALS3	0.0086	0.0885	0.811628	0.299842
14:55135199	.	TCTGA	T	.	.	.	.	.	.	0.810501	0.520268
14:55135558	.	T	TG	intronic	.	.	LGALS3	0.1116	0.1062	0.501373	0.0419843
14:55135561	rs113070927	T	G	intronic	.	.	LGALS3	0.2	0.1686	0.842319	0.0176971
14:55135608	rs192467939	A	G	intronic	.	.	LGALS3	0.0003	0.0031	1.0503	0.975536
14:55135703	rs117744883	C	T	intronic	.	.	LGALS3	0.0137	0.0077	1.39163	0.230043
14:55135725	rs187230197	C	T	intronic	.	.	LGALS3	0.0002	0.0049	NA	NA
14:55135810	rs184774675	C	T	intronic	.	.	LGALS3	0.0041	0.0022	1.20316	0.768757
14:55135908	rs189231950	C	T	intronic	.	.	LGALS3	0.0024	0.0018	3.30974	0.538432
14:55136195	.	CCT	C	.	.	.	.	.	.	NA	NA
14:55136242	rs139376852	C	T	intronic	.	.	LGALS3	0.0003	0.0002	1.17242	0.899367
14:55136262	rs141732289	C	A	intronic	.	.	LGALS3	0.0111	0.0074	0.804615	0.49905
14:55136284	rs1009977	T	G	intronic	.	.	LGALS3	0.4305	0.4897	0.847182	0.0130938
14:55136343	rs1009978	C	G	intronic	.	.	LGALS3	0.4397	0.5591	0.840006	0.00864093
14:55136978	rs79565299	T	A	intronic	.	.	LGALS3	0.0001	0.0117	NA	NA
14:55137156	rs77419946	C	T	intronic	.	.	LGALS3	6.49e-05	0.0133	1.82061	0.444631
14:55137467	rs116659993	G	A	intronic	.	.	LGALS3	0.0001	0.0117	NA	NA
14:55137505	rs114186444	T	C	intronic	.	.	LGALS3	0.0001	0.0117	NA	NA
14:55137522	rs74050920	T	C	intronic	.	.	LGALS3	0.0062	0.0606	0.785804	0.284459
14:55137590	rs28415601	G	A	intronic	.	.	LGALS3	0	0.0093	NA	NA
14:55137635	rs2075598	C	T	intronic	.	.	LGALS3	0.0072	0.1021	0.849263	0.427429
14:55137992	.	TCTG	T	.	.	.	.	.	.	0.803242	0.303622
14:55138050	rs188973411	T	C	exonic	synonymous SNV	p.H8H	LGALS3	0.0016	0.0024	0.170456	0.15026
14:55138055	rs202159462	C	T	exonic	nonsynonymous SNV	p.A10V	LGALS3	0.0003	0.0001	0.633434	0.74802
14:55138056	rs11538648	G	A	exonic	synonymous SNV	p.A10A	LGALS3	0.0029	0.0016	2.93454	0.0385621
14:55138098	rs181337247	C	T	exonic	synonymous SNV	p.G24G	LGALS3	0.0005	0.0003	0.232162	0.246092
14:55138163	rs200440596	C	G	exonic	nonsynonymous SNV	p.P46R	LGALS3	0.0001	6.39e-05	0.209624	0.247552
14:55138184	rs201924703	C	A	exonic	nonsynonymous SNV	p.A53D	LGALS3	0.0009	0.0008	2.68847	0.205675
14:55138217	rs4644	C	A	exonic	nonsynonymous SNV	p.P64H	LGALS3	0.4241	0.3761	0.858787	0.0253714
14:55138318	rs4652	A	C	exonic	nonsynonymous SNV	p.T98P	LGALS3	0.4471	0.5687	0.822542	0.00310175
14:55138320	rs78964872	C	T	exonic	synonymous SNV	p.T98T	LGALS3	0	0.0094	NA	NA
14:55138550	rs72716688	A	G	intronic	.	.	LGALS3	0.0069	0.0102	0.671522	0.129324
14:55138609	.	TG	T	.	.	.	.	.	.	0.849395	0.0145904
14:55138637	rs11850516	T	C	intronic	.	.	LGALS3	0.0072	0.1017	0.849263	0.427429
14:55138685	rs75187058	A	T	intronic	.	.	LGALS3	0.0001	0.0117	NA	NA
14:55138772	rs4901555	C	T	intronic	.	.	LGALS3	0	0.0023	1.13909	0.879257
14:55139166	rs146268003	A	T	intronic	.	.	LGALS3	0.0112	0.0078	0.736705	0.339552
14:55139297	rs139454969	A	G	intronic	.	.	LGALS3	6.48e-05	0.0054	NA	NA
14:55139326	rs77869590	A	C	intronic	.	.	LGALS3	0.0347	0.0256	1.22387	0.201082
14:55139883	rs139575422	C	A	intronic	.	.	LGALS3	6.49e-05	9.56e-05	2.8813	0.322627
14:55139911	rs72716690	A	G	intronic	.	.	LGALS3	0.0069	0.0101	0.671522	0.129324
14:55140049	rs17128230	C	T	intronic	.	.	LGALS3	0.0092	0.079	0.916596	0.66693
14:55140083	rs3832943	A	AATT	intronic	.	.	LGALS3	0.4304	0.4885	0.846456	0.0126654
14:55140184	rs115078998	C	T	intronic	.	.	LGALS3	0.0042	0.0028	1.56254	0.209316
14:55140254	rs79515515	T	G	intronic	.	.	LGALS3	0.0138	0.0078	1.33605	0.288392
14:55140648	rs8004787	C	T	intronic	.	.	LGALS3	0.4475	0.5689	0.823047	0.00318813
14:55140840	rs138577753	A	AT	intronic	.	.	LGALS3	0.0001	0.0116	NA	NA
14:55140842	rs183343180	T	A	intronic	.	.	LGALS3	0.0027	0.0017	0.650336	0.433469
14:55140846	rs73271737	G	A	intronic	.	.	LGALS3	0	0.0096	NA	NA
14:55141063	rs72716692	A	G	intronic	.	.	LGALS3	0.0065	0.004	0.683345	0.151776
14:55141298	rs74050921	G	A	intronic	.	.	LGALS3	0.0073	0.0889	0.803242	0.303622
14:55141487	rs141903952	G	A	intronic	.	.	LGALS3	0.0015	0.0008	1.43709	0.651363
14:55141647	rs192679373	G	A	intronic	.	.	LGALS3	0.0028	0.0018	1.46093	0.460656
14:55141726	rs56358335	G	C	intronic	.	.	LGALS3	0.0071	0.0771	0.8061	0.310871
14:55141820	rs80057912	T	C	intronic	.	.	LGALS3	0	0.0131	1.82061	0.444631
14:55141977	rs188111572	A	G	intronic	.	.	LGALS3	0.0018	0.0011	3.05959	0.215632
14:55142441	.	CTGATT	C	.	.	.	.	.	.	NA	NA
14:55142516	rs2075601	C	T	intronic	.	.	LGALS3	0.4476	0.5692	0.822588	0.00310935
14:55142700	rs10148371	G	A	exonic	nonsynonymous SNV	p.R183K	LGALS3	6.48e-05	0.0248	1.82061	0.444631
14:55143056	rs2075602	A	G	intronic	.	.	LGALS3	0.4471	0.5687	0.820906	0.00281007
14:55143130	rs80331783	G	C	intronic	.	.	LGALS3	0.0139	0.0078	1.39163	0.230043
14:55143237	rs2075603	C	A	intronic	.	.	LGALS3	0.4249	0.3757	0.858994	0.025662
14:55143388	rs144162477	G	A	intronic	.	.	LGALS3	0.0003	0.0009	1.85081	0.58011
14:55143485	rs189994172	G	A	intronic	.	.	LGALS3	0.0016	0.0025	0.170456	0.15026
14:55143524	rs6573005	C	A	intronic	.	.	LGALS3	0.4321	0.49	0.849395	0.0145904
14:55143610	rs8011980	C	T	intronic	.	.	LGALS3	0.007	0.0774	0.803242	0.303622
14:55143655	rs150636420	C	T	intronic	.	.	LGALS3	6.49e-05	0.0081	NA	NA
14:55143688	rs34217836	G	A	intronic	.	.	LGALS3	0.0236	0.0153	0.959801	0.850447
14:55143714	rs6573006	T	C	intronic	.	.	LGALS3	0.4326	0.4905	0.849395	0.0145904
14:55143990	rs116032533	C	T	intronic	.	.	LGALS3	0.0001	0.0106	NA	NA
14:55144079	.	TACA	T	.	.	.	.	.	.	0.967662	0.943614
14:55144136	rs10498474	A	G	intronic	.	.	LGALS3	0.0071	0.0772	0.8061	0.310871
14:55144222	rs8013027	C	G	intronic	.	.	LGALS3	0.4326	0.4324	0.853993	0.0198385
14:55144290	rs73271745	A	T	intronic	.	.	LGALS3	0	0.0097	NA	NA
14:55144527	.	TA	T	.	.	.	.	.	.	0.863386	0.030793
14:55144568	rs10137382	C	T	intronic	.	.	LGALS3	6.53e-05	0.0249	1.82061	0.444631
14:55144695	rs149185462	C	G	intronic	.	.	LGALS3	6.48e-05	0.0082	NA	NA
14:55144723	rs10137409	A	C	intronic	.	.	LGALS3	0.4254	0.4132	0.863395	0.0307292
14:55144766	rs146694848	G	A	intronic	.	.	LGALS3	0.0005	0.0184	0.967662	0.943614
14:55144792	rs140263361	C	T	intronic	.	.	LGALS3	6.49e-05	0.0081	NA	NA
14:55144810	rs145357316	C	T	intronic	.	.	LGALS3	0.0005	0.0183	0.967662	0.943614
14:55144811	rs55757365	G	A	intronic	.	.	LGALS3	0.0042	0.0028	1.6109	0.173852
14:55144856	rs137866364	G	A	intronic	.	.	LGALS3	0.001	0.0006	0.417195	0.253209
14:55145091	rs192920279	A	C	intronic	.	.	LGALS3	0.0009	0.0008	3.00949	0.13097
14:55145121	rs11125	A	T	exonic	nonsynonymous SNV	p.Q201H	LGALS3	0.0785	0.0556	0.674118	0.00143024
14:55145288	.	TA	TAA	.	.	.	.	.	.	0.0797291	0.0311609
14:55137156	rs77419946	C	T	intronic	.	.	LGALS3	6.49e-05	0.0133	1.82061	0.444631
14:55137467	rs116659993	G	A	intronic	.	.	LGALS3	0.0001	0.0117	NA	NA
14:55137505	rs114186444	T	C	intronic	.	.	LGALS3	0.0001	0.0117	NA	NA
14:55137522	rs74050920	T	C	intronic	.	.	LGALS3	0.0062	0.0606	0.785804	0.284459
14:55137590	rs28415601	G	A	intronic	.	.	LGALS3	0	0.0093	NA	NA
14:55137635	rs2075598	C	T	intronic	.	.	LGALS3	0.0072	0.1021	0.849263	0.427429
14:55137992	.	TCTG	T	.	.	.	.	.	.	0.803242	0.303622
14:55138050	rs188973411	T	C	exonic	synonymous SNV	p.H8H	LGALS3	0.0016	0.0024	0.170456	0.15026
14:55138055	rs202159462	C	T	exonic	nonsynonymous SNV	p.A10V	LGALS3	0.0003	0.0001	0.633434	0.74802
14:55138056	rs11538648	G	A	exonic	synonymous SNV	p.A10A	LGALS3	0.0029	0.0016	2.93454	0.0385621
14:55138098	rs181337247	C	T	exonic	synonymous SNV	p.G24G	LGALS3	0.0005	0.0003	0.232162	0.246092
14:55138163	rs200440596	C	G	exonic	nonsynonymous SNV	p.P46R	LGALS3	0.0001	6.39e-05	0.209624	0.247552
14:55138184	rs201924703	C	A	exonic	nonsynonymous SNV	p.A53D	LGALS3	0.0009	0.0008	2.68847	0.205675
14:55138217	rs4644	C	A	exonic	nonsynonymous SNV	p.P64H	LGALS3	0.4241	0.3761	0.858787	0.0253714
14:55138318	rs4652	A	C	exonic	nonsynonymous SNV	p.T98P	LGALS3	0.4471	0.5687	0.822542	0.00310175
14:55138320	rs78964872	C	T	exonic	synonymous SNV	p.T98T	LGALS3	0	0.0094	NA	NA
14:55138550	rs72716688	A	G	intronic	.	.	LGALS3	0.0069	0.0102	0.671522	0.129324
14:55138609	.	TG	T	.	.	.	.	.	.	0.849395	0.0145904
14:55138637	rs11850516	T	C	intronic	.	.	LGALS3	0.0072	0.1017	0.849263	0.427429
14:55138685	rs75187058	A	T	intronic	.	.	LGALS3	0.0001	0.0117	NA	NA
14:55138772	rs4901555	C	T	intronic	.	.	LGALS3	0	0.0023	1.13909	0.879257
14:55139166	rs146268003	A	T	intronic	.	.	LGALS3	0.0112	0.0078	0.736705	0.339552
14:55139297	rs139454969	A	G	intronic	.	.	LGALS3	6.48e-05	0.0054	NA	NA
14:55139326	rs77869590	A	C	intronic	.	.	LGALS3	0.0347	0.0256	1.22387	0.201082
14:55139883	rs139575422	C	A	intronic	.	.	LGALS3	6.49e-05	9.56e-05	2.8813	0.322627
14:55139911	rs72716690	A	G	intronic	.	.	LGALS3	0.0069	0.0101	0.671522	0.129324
14:55140049	rs17128230	C	T	intronic	.	.	LGALS3	0.0092	0.079	0.916596	0.66693
14:55140083	rs3832943	A	AATT	intronic	.	.	LGALS3	0.4304	0.4885	0.846456	0.0126654
14:55140184	rs115078998	C	T	intronic	.	.	LGALS3	0.0042	0.0028	1.56254	0.209316
14:55140254	rs79515515	T	G	intronic	.	.	LGALS3	0.0138	0.0078	1.33605	0.288392
14:55140648	rs8004787	C	T	intronic	.	.	LGALS3	0.4475	0.5689	0.823047	0.00318813
14:55140840	rs138577753	A	AT	intronic	.	.	LGALS3	0.0001	0.0116	NA	NA
14:55140842	rs183343180	T	A	intronic	.	.	LGALS3	0.0027	0.0017	0.650336	0.433469
14:55140846	rs73271737	G	A	intronic	.	.	LGALS3	0	0.0096	NA	NA
14:55141063	rs72716692	A	G	intronic	.	.	LGALS3	0.0065	0.004	0.683345	0.151776
14:55141298	rs74050921	G	A	intronic	.	.	LGALS3	0.0073	0.0889	0.803242	0.303622
14:55141487	rs141903952	G	A	intronic	.	.	LGALS3	0.0015	0.0008	1.43709	0.651363
14:55141647	rs192679373	G	A	intronic	.	.	LGALS3	0.0028	0.0018	1.46093	0.460656
14:55141726	rs56358335	G	C	intronic	.	.	LGALS3	0.0071	0.0771	0.8061	0.310871
14:55141820	rs80057912	T	C	intronic	.	.	LGALS3	0	0.0131	1.82061	0.444631
14:55141977	rs188111572	A	G	intronic	.	.	LGALS3	0.0018	0.0011	3.05959	0.215632
14:55142441	.	CTGATT	C	.	.	.	.	.	.	NA	NA
14:55142516	rs2075601	C	T	intronic	.	.	LGALS3	0.4476	0.5692	0.822588	0.00310935
14:55142700	rs10148371	G	A	exonic	nonsynonymous SNV	p.R183K	LGALS3	6.48e-05	0.0248	1.82061	0.444631
14:55143056	rs2075602	A	G	intronic	.	.	LGALS3	0.4471	0.5687	0.820906	0.00281007
14:55143130	rs80331783	G	C	intronic	.	.	LGALS3	0.0139	0.0078	1.39163	0.230043
14:55143237	rs2075603	C	A	intronic	.	.	LGALS3	0.4249	0.3757	0.858994	0.025662
14:55143388	rs144162477	G	A	intronic	.	.	LGALS3	0.0003	0.0009	1.85081	0.58011
14:55143485	rs189994172	G	A	intronic	.	.	LGALS3	0.0016	0.0025	0.170456	0.15026
14:55143524	rs6573005	C	A	intronic	.	.	LGALS3	0.4321	0.49	0.849395	0.0145904
14:55143610	rs8011980	C	T	intronic	.	.	LGALS3	0.007	0.0774	0.803242	0.303622
14:55143655	rs150636420	C	T	intronic	.	.	LGALS3	6.49e-05	0.0081	NA	NA
14:55143688	rs34217836	G	A	intronic	.	.	LGALS3	0.0236	0.0153	0.959801	0.850447
14:55143714	rs6573006	T	C	intronic	.	.	LGALS3	0.4326	0.4905	0.849395	0.0145904
14:55143990	rs116032533	C	T	intronic	.	.	LGALS3	0.0001	0.0106	NA	NA
14:55144079	.	TACA	T	.	.	.	.	.	.	0.967662	0.943614
14:55144136	rs10498474	A	G	intronic	.	.	LGALS3	0.0071	0.0772	0.8061	0.310871
14:55144222	rs8013027	C	G	intronic	.	.	LGALS3	0.4326	0.4324	0.853993	0.0198385
14:55144290	rs73271745	A	T	intronic	.	.	LGALS3	0	0.0097	NA	NA
14:55144527	.	TA	T	.	.	.	.	.	.	0.863386	0.030793
14:55144568	rs10137382	C	T	intronic	.	.	LGALS3	6.53e-05	0.0249	1.82061	0.444631
14:55144695	rs149185462	C	G	intronic	.	.	LGALS3	6.48e-05	0.0082	NA	NA
14:55144723	rs10137409	A	C	intronic	.	.	LGALS3	0.4254	0.4132	0.863395	0.0307292
14:55144766	rs146694848	G	A	intronic	.	.	LGALS3	0.0005	0.0184	0.967662	0.943614
14:55144792	rs140263361	C	T	intronic	.	.	LGALS3	6.49e-05	0.0081	NA	NA
14:55144810	rs145357316	C	T	intronic	.	.	LGALS3	0.0005	0.0183	0.967662	0.943614
14:55144811	rs55757365	G	A	intronic	.	.	LGALS3	0.0042	0.0028	1.6109	0.173852
14:55144856	rs137866364	G	A	intronic	.	.	LGALS3	0.001	0.0006	0.417195	0.253209
14:55145091	rs192920279	A	C	intronic	.	.	LGALS3	0.0009	0.0008	3.00949	0.13097
14:55145121	rs11125	A	T	exonic	nonsynonymous SNV	p.Q201H	LGALS3	0.0785	0.0556	0.674118	0.00143024
14:55145288	.	TA	TAA	.	.	.	.	.	.	0.0797291	0.0311609
14:55129494	rs118083722	G	A	intronic	.	.	LGALS3	0.0784	0.0556	0.674118	0.00143024
14:55129504	rs8012397	A	C	intronic	.	.	LGALS3	0.0864	0.2197	0.721429	0.00193522
14:55129846	rs117993245	T	A	intronic	.	.	LGALS3	0.051	0.0379	1.10816	0.545668
14:55130387	rs10149038	A	G	intronic	.	.	LGALS3	6.49e-05	0.0247	1.82061	0.444631
14:55130464	rs149206631	C	A	intronic	.	.	LGALS3	0.0033	0.0025	0.68352	0.445025
14:55130477	rs115549949	G	A	intronic	.	.	LGALS3	0.0001	0.0031	3.32224	0.318755
14:55130497	rs61160305	T	C	intronic	.	.	LGALS3	0	0.0095	NA	NA
14:55130562	rs369628908	G	GTT	intronic	.	.	LGALS3	0.4077	0.33	0.870295	0.0447571
14:55130653	rs55710823	G	T	intronic	.	.	LGALS3	0.3413	0.3084	0.96396	0.611613
14:55130751	.	GGT	G	.	.	.	.	.	.	0.895533	0.733872
14:55130752	.	GT	*	.	.	.	.	.	.	0.884016	0.618349
14:55130754	.	G	*	.	.	.	.	.	.	0.758932	0.00105693
14:55130914	rs79109213	G	A	intronic	.	.	LGALS3	0.0787	0.0559	0.674118	0.00143024
14:55131157	rs7157768	G	C	intronic	.	.	LGALS3	0.008	0.067	0.773455	0.438712
14:55131234	.	AC	A	.	.	.	.	.	.	NA	NA
14:55131312	rs2147972	T	C	intronic	.	.	LGALS3	0.4248	0.3763	0.859305	0.0259872
14:55131899	rs78793419	G	T	intronic	.	.	LGALS3	0.0482	0.0376	1.07944	0.67009
14:55132018	rs150521419	C	T	intronic	.	.	LGALS3	0	0.0052	NA	NA
14:55132121	rs74669285	T	G	intronic	.	.	LGALS3	0.0001	0.0117	NA	NA
14:55132463	rs78733901	A	C	intronic	.	.	LGALS3	0.0071	0.0773	0.803242	0.303622
14:55132568	rs10629194	G	GCTTTT	intronic	.	.	LGALS3	0.4345	0.552	0.841136	0.0091927
14:55132952	rs184253710	A	G	intronic	.	.	LGALS3	0.0018	0.0018	1.15542	0.912413
14:55133195	rs146503467	T	TA	intronic	.	.	LGALS3	0.1685	0.1467	0.935431	0.47774
14:55133196	rs117502961	T	G	intronic	.	.	LGALS3	0.1686	0.1468	0.935431	0.47774
14:55133250	rs114145651	T	A	intronic	.	.	LGALS3	6.48e-05	0.0245	1.82061	0.444631
14:55133437	rs184385433	C	A	intronic	.	.	LGALS3	0.0012	0.0011	0.40824	0.494941
14:55133564	rs1047556	A	T	intronic	.	.	LGALS3	0.4253	0.4129	0.863705	0.031107
14:55133687	rs57970196	C	T	intronic	.	.	LGALS3	0.4256	0.3766	0.859305	0.0259872
14:55133692	rs187617760	G	A	intronic	.	.	LGALS3	6.48e-05	0.0043	3.15091	0.701378
14:55133712	rs73271727	G	T	intronic	.	.	LGALS3	0.1679	0.1463	0.924409	0.403626
14:55133868	.	CATCTT	C	.	.	.	.	.	.	0.938213	0.871749
14:55133884	rs77320652	G	A	intronic	.	.	LGALS3	0.0001	0.0117	NA	NA
14:55134078	rs190951264	T	C	intronic	.	.	LGALS3	0.0004	0.0005	4.942	0.12281
14:55134221	rs76426991	G	A	intronic	.	.	LGALS3	0.0784	0.0557	0.682337	0.00201336
14:55134374	rs115890944	G	C	intronic	.	.	LGALS3	6.48e-05	0.0081	NA	NA
14:55134939	rs183086742	G	C	intronic	.	.	LGALS3	0.0004	0.0003	0.569493	0.596285
14:55134984	rs117131718	G	A	intronic	.	.	LGALS3	0.0011	0.0006	1.62777	0.670748
14:55134989	rs11399383	T	TA	intronic	.	.	LGALS3	0.0086	0.0885	0.811628	0.299842
14:55135199	.	TCTGA	T	.	.	.	.	.	.	0.810501	0.520268
14:55135558	.	T	TG	intronic	.	.	LGALS3	0.1116	0.1062	0.501373	0.0419843
14:55135561	rs113070927	T	G	intronic	.	.	LGALS3	0.2	0.1686	0.842319	0.0176971
14:55135608	rs192467939	A	G	intronic	.	.	LGALS3	0.0003	0.0031	1.0503	0.975536
14:55135703	rs117744883	C	T	intronic	.	.	LGALS3	0.0137	0.0077	1.39163	0.230043
14:55135725	rs187230197	C	T	intronic	.	.	LGALS3	0.0002	0.0049	NA	NA
14:55135810	rs184774675	C	T	intronic	.	.	LGALS3	0.0041	0.0022	1.20316	0.768757
14:55135908	rs189231950	C	T	intronic	.	.	LGALS3	0.0024	0.0018	3.30974	0.538432
14:55136195	.	CCT	C	.	.	.	.	.	.	NA	NA
14:55136242	rs139376852	C	T	intronic	.	.	LGALS3	0.0003	0.0002	1.17242	0.899367
14:55136262	rs141732289	C	A	intronic	.	.	LGALS3	0.0111	0.0074	0.804615	0.49905
14:55136284	rs1009977	T	G	intronic	.	.	LGALS3	0.4305	0.4897	0.847182	0.0130938
14:55136343	rs1009978	C	G	intronic	.	.	LGALS3	0.4397	0.5591	0.840006	0.00864093
14:55136978	rs79565299	T	A	intronic	.	.	LGALS3	0.0001	0.0117	NA	NA
14:55137156	rs77419946	C	T	intronic	.	.	LGALS3	6.49e-05	0.0133	1.82061	0.444631
14:55137467	rs116659993	G	A	intronic	.	.	LGALS3	0.0001	0.0117	NA	NA
14:55137505	rs114186444	T	C	intronic	.	.	LGALS3	0.0001	0.0117	NA	NA
14:55137522	rs74050920	T	C	intronic	.	.	LGALS3	0.0062	0.0606	0.785804	0.284459
14:55137590	rs28415601	G	A	intronic	.	.	LGALS3	0	0.0093	NA	NA
14:55137635	rs2075598	C	T	intronic	.	.	LGALS3	0.0072	0.1021	0.849263	0.427429
14:55137992	.	TCTG	T	.	.	.	.	.	.	0.803242	0.303622
14:55138050	rs188973411	T	C	exonic	synonymous SNV	p.H8H	LGALS3	0.0016	0.0024	0.170456	0.15026
14:55138055	rs202159462	C	T	exonic	nonsynonymous SNV	p.A10V	LGALS3	0.0003	0.0001	0.633434	0.74802
14:55138056	rs11538648	G	A	exonic	synonymous SNV	p.A10A	LGALS3	0.0029	0.0016	2.93454	0.0385621
14:55138098	rs181337247	C	T	exonic	synonymous SNV	p.G24G	LGALS3	0.0005	0.0003	0.232162	0.246092
14:55138163	rs200440596	C	G	exonic	nonsynonymous SNV	p.P46R	LGALS3	0.0001	6.39e-05	0.209624	0.247552
14:55138184	rs201924703	C	A	exonic	nonsynonymous SNV	p.A53D	LGALS3	0.0009	0.0008	2.68847	0.205675
14:55138217	rs4644	C	A	exonic	nonsynonymous SNV	p.P64H	LGALS3	0.4241	0.3761	0.858787	0.0253714
14:55138318	rs4652	A	C	exonic	nonsynonymous SNV	p.T98P	LGALS3	0.4471	0.5687	0.822542	0.00310175
14:55138320	rs78964872	C	T	exonic	synonymous SNV	p.T98T	LGALS3	0	0.0094	NA	NA
14:55138550	rs72716688	A	G	intronic	.	.	LGALS3	0.0069	0.0102	0.671522	0.129324
14:55138609	.	TG	T	.	.	.	.	.	.	0.849395	0.0145904
14:55138637	rs11850516	T	C	intronic	.	.	LGALS3	0.0072	0.1017	0.849263	0.427429
14:55138685	rs75187058	A	T	intronic	.	.	LGALS3	0.0001	0.0117	NA	NA
14:55138772	rs4901555	C	T	intronic	.	.	LGALS3	0	0.0023	1.13909	0.879257
14:55139166	rs146268003	A	T	intronic	.	.	LGALS3	0.0112	0.0078	0.736705	0.339552
14:55139297	rs139454969	A	G	intronic	.	.	LGALS3	6.48e-05	0.0054	NA	NA
14:55139326	rs77869590	A	C	intronic	.	.	LGALS3	0.0347	0.0256	1.22387	0.201082
14:55139883	rs139575422	C	A	intronic	.	.	LGALS3	6.49e-05	9.56e-05	2.8813	0.322627
14:55139911	rs72716690	A	G	intronic	.	.	LGALS3	0.0069	0.0101	0.671522	0.129324
14:55140049	rs17128230	C	T	intronic	.	.	LGALS3	0.0092	0.079	0.916596	0.66693
14:55140083	rs3832943	A	AATT	intronic	.	.	LGALS3	0.4304	0.4885	0.846456	0.0126654
14:55140184	rs115078998	C	T	intronic	.	.	LGALS3	0.0042	0.0028	1.56254	0.209316
14:55140254	rs79515515	T	G	intronic	.	.	LGALS3	0.0138	0.0078	1.33605	0.288392
14:55140648	rs8004787	C	T	intronic	.	.	LGALS3	0.4475	0.5689	0.823047	0.00318813
14:55140840	rs138577753	A	AT	intronic	.	.	LGALS3	0.0001	0.0116	NA	NA
14:55140842	rs183343180	T	A	intronic	.	.	LGALS3	0.0027	0.0017	0.650336	0.433469
14:55140846	rs73271737	G	A	intronic	.	.	LGALS3	0	0.0096	NA	NA
14:55141063	rs72716692	A	G	intronic	.	.	LGALS3	0.0065	0.004	0.683345	0.151776
14:55141298	rs74050921	G	A	intronic	.	.	LGALS3	0.0073	0.0889	0.803242	0.303622
14:55141487	rs141903952	G	A	intronic	.	.	LGALS3	0.0015	0.0008	1.43709	0.651363
14:55141647	rs192679373	G	A	intronic	.	.	LGALS3	0.0028	0.0018	1.46093	0.460656
14:55141726	rs56358335	G	C	intronic	.	.	LGALS3	0.0071	0.0771	0.8061	0.310871
14:55141820	rs80057912	T	C	intronic	.	.	LGALS3	0	0.0131	1.82061	0.444631
14:55141977	rs188111572	A	G	intronic	.	.	LGALS3	0.0018	0.0011	3.05959	0.215632
14:55142441	.	CTGATT	C	.	.	.	.	.	.	NA	NA
14:55142516	rs2075601	C	T	intronic	.	.	LGALS3	0.4476	0.5692	0.822588	0.00310935
14:55142700	rs10148371	G	A	exonic	nonsynonymous SNV	p.R183K	LGALS3	6.48e-05	0.0248	1.82061	0.444631
14:55143056	rs2075602	A	G	intronic	.	.	LGALS3	0.4471	0.5687	0.820906	0.00281007
14:55143130	rs80331783	G	C	intronic	.	.	LGALS3	0.0139	0.0078	1.39163	0.230043
14:55143237	rs2075603	C	A	intronic	.	.	LGALS3	0.4249	0.3757	0.858994	0.025662
14:55143388	rs144162477	G	A	intronic	.	.	LGALS3	0.0003	0.0009	1.85081	0.58011
14:55143485	rs189994172	G	A	intronic	.	.	LGALS3	0.0016	0.0025	0.170456	0.15026
14:55143524	rs6573005	C	A	intronic	.	.	LGALS3	0.4321	0.49	0.849395	0.0145904
14:55143610	rs8011980	C	T	intronic	.	.	LGALS3	0.007	0.0774	0.803242	0.303622
14:55143655	rs150636420	C	T	intronic	.	.	LGALS3	6.49e-05	0.0081	NA	NA
14:55143688	rs34217836	G	A	intronic	.	.	LGALS3	0.0236	0.0153	0.959801	0.850447
14:55143714	rs6573006	T	C	intronic	.	.	LGALS3	0.4326	0.4905	0.849395	0.0145904
14:55143990	rs116032533	C	T	intronic	.	.	LGALS3	0.0001	0.0106	NA	NA
14:55144079	.	TACA	T	.	.	.	.	.	.	0.967662	0.943614
14:55144136	rs10498474	A	G	intronic	.	.	LGALS3	0.0071	0.0772	0.8061	0.310871
14:55144222	rs8013027	C	G	intronic	.	.	LGALS3	0.4326	0.4324	0.853993	0.0198385
14:55144290	rs73271745	A	T	intronic	.	.	LGALS3	0	0.0097	NA	NA
14:55144527	.	TA	T	.	.	.	.	.	.	0.863386	0.030793
14:55144568	rs10137382	C	T	intronic	.	.	LGALS3	6.53e-05	0.0249	1.82061	0.444631
14:55144695	rs149185462	C	G	intronic	.	.	LGALS3	6.48e-05	0.0082	NA	NA
14:55144723	rs10137409	A	C	intronic	.	.	LGALS3	0.4254	0.4132	0.863395	0.0307292
14:55144766	rs146694848	G	A	intronic	.	.	LGALS3	0.0005	0.0184	0.967662	0.943614
14:55144792	rs140263361	C	T	intronic	.	.	LGALS3	6.49e-05	0.0081	NA	NA
14:55144810	rs145357316	C	T	intronic	.	.	LGALS3	0.0005	0.0183	0.967662	0.943614
14:55144811	rs55757365	G	A	intronic	.	.	LGALS3	0.0042	0.0028	1.6109	0.173852
14:55144856	rs137866364	G	A	intronic	.	.	LGALS3	0.001	0.0006	0.417195	0.253209
14:55145091	rs192920279	A	C	intronic	.	.	LGALS3	0.0009	0.0008	3.00949	0.13097
14:55145121	rs11125	A	T	exonic	nonsynonymous SNV	p.Q201H	LGALS3	0.0785	0.0556	0.674118	0.00143024
14:55145288	.	TA	TAA	.	.	.	.	.	.	0.0797291	0.0311609
14:55027153	rs78357054	G	A	upstream	.	.	SOCS4;WDHD1	0.0001	0.0147	NA	NA
14:55027184	rs151064706	G	C	upstream	.	.	SOCS4;WDHD1	0.0011	0.0117	0.696672	0.290897
14:55027372	rs77678033	G	A	UTR5	.	.	SOCS4	0.1933	0.1554	0.938226	0.467233
14:55027373	rs77911976	G	A	UTR5	.	.	SOCS4	0.1932	0.1553	0.938226	0.467233
14:55027508	rs142329089	A	T	intronic	.	.	SOCS4	0.0006	0.0003	0.645707	0.683455
14:55027724	.	AT	A	.	.	.	.	.	.	0.696672	0.290897
14:55028051	rs28420819	G	A	intronic	.	.	SOCS4	0.0004	0.0333	0.0349045	0.113895
14:55028298	rs116981342	T	C	intronic	.	.	SOCS4	0.0004	0.0053	21.8797	0.148979
14:55028302	rs76632389	T	C	intronic	.	.	SOCS4	0.0005	0.0139	21.8797	0.148979
14:55028320	rs77808847	G	A	intronic	.	.	SOCS4	0.0005	0.0139	21.8797	0.148979
14:55028443	.	C	T	intronic	.	.	SOCS4	.	.	0.883509	0.0652738
14:55028481	.	T	A	intronic	.	.	SOCS4	.	.	0.870311	0.0379959
14:55028554	rs191092851	G	A	intronic	.	.	SOCS4	0.0028	0.0019	1.52353	0.462967
14:55028779	rs143362180	G	A	intronic	.	.	SOCS4	0.0061	0.0041	1.57273	0.300773
14:55028958	rs79229660	A	G	intronic	.	.	SOCS4	6.48e-05	0.0086	NA	NA
14:55029148	rs76518514	T	A	intronic	.	.	SOCS4	0.0468	0.0333	0.812437	0.196913
14:55029200	rs79741950	A	G	intronic	.	.	SOCS4	0.0112	0.0079	0.885311	0.709045
14:55029369	rs188350853	G	A	intronic	.	.	SOCS4	0.004	0.0034	1.54544	0.615361
14:55029413	.	C	G	intronic	.	.	SOCS4	.	.	0.908309	0.25172
14:55029530	rs116905958	T	C	intronic	.	.	SOCS4	0.0113	0.0072	1.09429	0.702104
14:55029538	rs116652051	A	G	intronic	.	.	SOCS4	0.0012	0.012	0.810789	0.520348
14:55029882	rs111630182	G	A	intronic	.	.	SOCS4	0.0038	0.0031	0.872486	0.809995
14:55030079	rs10136782	T	C	intronic	.	.	SOCS4	0.0001	0.0137	NA	NA
14:55030179	.	C	G	intronic	.	.	SOCS4	.	.	3.15456	0.701089
14:55030274	rs180741102	T	C	intronic	.	.	SOCS4	0.0005	0.0003	0.361932	0.381998
14:55030497	rs74889539	C	G	intronic	.	.	SOCS4	0.0011	0.0138	0.696672	0.290897
14:55030509	rs117170554	C	T	intronic	.	.	SOCS4	6.49e-05	9.57e-05	0.0621167	0.0110412
14:55031230	rs1952438	G	A	intronic	.	.	SOCS4	0.1944	0.1577	0.945713	0.524065
14:55031385	.	G	A	intronic	.	.	SOCS4	.	.	0.913517	0.285691
14:55031401	rs182094818	A	C	intronic	.	.	SOCS4	0.0075	0.0077	0.66639	0.556702
14:55031733	rs76503733	A	G	intronic	.	.	SOCS4	0.0469	0.0333	0.812437	0.196913
14:55032388	rs139545724	C	G	intronic	.	.	SOCS4	6.49e-05	0.0109	NA	NA
14:55032533	rs111714488	T	TA	intronic	.	.	SOCS4	0.0005	0.004	NA	NA
14:55032590	rs75816507	G	A	intronic	.	.	SOCS4	0.0007	0.0009	0.75856	0.84051
14:55032771	rs33925341	A	ATTC	intronic	.	.	SOCS4	0.4494	0.5103	0.869325	0.0364451
14:55032908	rs10134274	G	A	intronic	.	.	SOCS4	6.5e-05	0.011	NA	NA
14:55033533	rs1187873	T	C	intronic	.	.	SOCS4	0.2073	0.2564	0.913402	0.28309
14:55033545	rs141553589	C	T	intronic	.	.	SOCS4	0.0095	0.0059	1.6152	0.103336
14:55033768	rs74364684	T	C	intronic	.	.	SOCS4	0.0469	0.0333	0.812437	0.196913
14:55033804	rs76992629	T	G	intronic	.	.	SOCS4	0	0.0056	NA	NA
14:55033939	rs11849090	G	C	intronic	.	.	SOCS4	0.4033	0.4474	0.908982	0.160958
14:55034088	rs182306054	G	T	intronic	.	.	SOCS4	6.48e-05	6.37e-05	0.614876	0.766862
14:55034159	rs141025734	A	G	intronic	.	.	SOCS4	6.48e-05	0.0086	NA	NA
14:55034188	rs17128128	G	C	intronic	.	.	SOCS4	0.4034	0.4154	0.911911	0.175509
14:55034360	rs11849961	A	G	intronic	.	.	SOCS4	0.4705	0.581	0.887292	0.0719381
14:55034600	rs28680782	G	A	intronic	.	.	SOCS4	0	0.0091	1.9289	0.66857
14:55034628	rs183683913	T	C	intronic	.	.	SOCS4	0.0015	0.001	0.433949	0.212787
14:55034970	rs10135721	T	C	intronic	.	.	SOCS4	0.4499	0.5223	0.870356	0.0379484
14:55035069	rs144115093	G	A	intronic	.	.	SOCS4	0.0006	0.0018	4.0863	0.243425
14:55035084	rs112642967	C	T	intronic	.	.	SOCS4	0.0467	0.0334	0.812437	0.196913
14:55035123	rs142153272	A	G	intronic	.	.	SOCS4	0.0011	0.0118	0.706839	0.31444
14:55035189	rs150783312	G	A	intronic	.	.	SOCS4	0.0006	0.0006	0.434794	0.101922
14:55035203	rs192852224	A	C	intronic	.	.	SOCS4	0.0019	0.0027	0.450123	0.378522
14:55035260	.	TAAAAACAGTTACCCTA	T	.	.	.	.	.	.	0.906157	0.150981
14:55035411	rs11851178	A	G	intronic	.	.	SOCS4	0.404	0.4468	0.909849	0.164946
14:55035447	rs17128129	T	G	intronic	.	.	SOCS4	0.0005	0.0157	21.8797	0.148979
14:55035673	rs149987408	T	C	intronic	.	.	SOCS4	6.48e-05	0.0109	NA	NA
14:55035822	rs187307110	G	A	intronic	.	.	SOCS4	0.0016	0.001	0.994733	0.993522
14:55035839	.	CT	C	.	.	.	.	.	.	0.900742	0.123862
14:55036039	rs75495314	T	C	intronic	.	.	SOCS4	0.0468	0.0332	0.812437	0.196913
14:55036273	rs117252808	A	G	intronic	.	.	SOCS4	0	0.0026	1.26675	0.868462
14:55036630	rs60805089	C	T	intronic	.	.	SOCS4	0.4028	0.4134	0.912169	0.176759
14:55037031	rs111251602	A	G	intronic	.	.	SOCS4	0	0.0201	NA	NA
14:55037148	.	AT	A	.	.	.	.	.	.	0.91248	0.180162
14:55037184	rs181514648	G	A	intronic	.	.	SOCS4	0.0004	0.0375	0.0349045	0.113895
14:55037495	rs115638020	T	A	intronic	.	.	SOCS4	6.51e-05	0.0086	NA	NA
14:55037579	rs111366012	C	T	intronic	.	.	SOCS4	0.0467	0.0332	0.812437	0.196913
14:55037615	rs371130126	G	A	intronic	.	.	SOCS4	0.0005	0.0002	0.815474	0.884658
14:55037620	rs181180741	A	G	intronic	.	.	SOCS4	0.0036	0.0022	0.819556	0.687613
14:55037693	rs10145170	T	C	intronic	.	.	SOCS4	0.4511	0.5221	0.870356	0.0379484
14:55037740	rs150516287	C	T	intronic	.	.	SOCS4	6.51e-05	0.0202	NA	NA
14:55037796	rs10145268	T	C	intronic	.	.	SOCS4	0.4518	0.5222	0.870356	0.0379484
14:55038394	rs76726090	A	G	intronic	.	.	SOCS4	0.0011	0.0318	0.696672	0.290897
14:55038414	rs149334276	T	C	intronic	.	.	SOCS4	0	0.0024	1.26675	0.868462
14:55038685	rs11850914	T	C	intronic	.	.	SOCS4	0.0004	0.0329	0.0349045	0.113895
14:55038769	rs78575209	A	T	intronic	.	.	SOCS4	0.0471	0.0335	0.812437	0.196913
14:55038875	rs147940866	C	CCT	intronic	.	.	SOCS4	6.48e-05	0.0093	NA	NA
14:55039115	rs77880050	C	A	intronic	.	.	SOCS4	0	0.02	NA	NA
14:55039244	rs10151305	T	C	intronic	.	.	SOCS4	0.0012	0.0327	0.696672	0.290897
14:55039720	rs8022405	T	C	intronic	.	.	SOCS4	0.4523	0.5207	0.876629	0.049128
14:55040039	rs17128132	C	T	intronic	.	.	SOCS4	0.4033	0.4135	0.912169	0.176759
14:55040461	rs112185488	T	C	intronic	.	.	SOCS4	0.047	0.0336	0.819041	0.212748
14:55040471	rs113048639	G	A	intronic	.	.	SOCS4	0.0006	0.0097	21.8797	0.148979
14:55040481	rs149838853	A	C	intronic	.	.	SOCS4	0	0.0051	NA	NA
14:55040523	rs146880795	T	G	intronic	.	.	SOCS4	0.0061	0.0041	1.57273	0.300773
14:55040572	rs140644732	G	A	intronic	.	.	SOCS4	6.5e-05	0.0085	NA	NA
14:55040617	rs377245511	G	A	intronic	.	.	SOCS4	0.0014	0.0012	1.38175	0.433082
14:55040712	rs182526873	C	T	intronic	.	.	SOCS4	6.52e-05	0.0086	NA	NA
14:55040723	rs376341437	G	A	intronic	.	.	SOCS4	0.0004	0.0005	3.10775	0.145878
14:55040737	rs145816627	C	T	intronic	.	.	SOCS4	0.0054	0.0141	0.945033	0.894634
14:55040802	rs8008134	T	C	intronic	.	.	SOCS4	0.452	0.5223	0.871309	0.0394697
14:55041020	rs186804256	G	A	intronic	.	.	SOCS4	0	6.41e-05	0.45896	0.539387
14:55041424	.	CATTTGTAAA	C	.	.	.	.	.	.	0.912169	0.176759
14:55041451	rs79974644	A	T	intronic	.	.	SOCS4	0.0014	0.0101	NA	NA
14:55041473	rs7149965	G	A	intronic	.	.	SOCS4	0.4008	0.4114	0.912169	0.176759
14:55041542	rs7150145	G	A	intronic	.	.	SOCS4	0.4	0.4117	0.912144	0.176553
14:55041559	rs149816367	A	C	intronic	.	.	SOCS4	0.1151	0.083	0.740395	0.00614751
14:55041684	.	G	A	intronic	.	.	SOCS4	.	.	1.05871	0.405258
14:55041720	rs10146096	G	A	intronic	.	.	SOCS4	0.0001	0.0211	NA	NA
14:55041895	rs148181766	G	T	intronic	.	.	SOCS4	0.0062	0.0258	0.852483	0.680204
14:55041937	rs141156614	G	T	intronic	.	.	SOCS4	0.0011	0.0118	0.697463	0.292427
14:55042405	rs76241860	G	A	intronic	.	.	SOCS4	0.0001	0.0162	1.82061	0.444631
14:55042936	rs10138640	T	C	intronic	.	.	SOCS4	0.0012	0.033	0.696672	0.290897
14:55043101	rs35504537	G	A	exonic	synonymous SNV	p.R20R	SOCS4	0	0.016	1.82061	0.444631
14:55043201	rs146421724	G	A	exonic	nonsynonymous SNV	p.G54S	SOCS4	0.0012	0.0009	1.24404	0.694344
14:55043335	rs61755583	C	T	exonic	synonymous SNV	p.A98A	SOCS4	0.0015	0.0008	3.26742	0.201264
14:55043392	rs17128136	G	A	exonic	synonymous SNV	p.P117P	SOCS4	0.0876	0.0739	1.12159	0.306915
14:55043616	rs115913620	A	G	exonic	nonsynonymous SNV	p.N192S	SOCS4	0.001	0.0006	0.662181	0.68137
14:55044466	rs116509389	C	T	UTR3	.	.	SOCS4	6.5e-05	0.0086	NA	NA
14:55044646	rs10693039	T	TTTTTC	UTR3	.	.	SOCS4	0.2542	0.3215	0.897209	0.167953
14:55044647	rs140456312	T	TTTTC	UTR3	.	.	SOCS4	0.3057	0.3372	0.883168	0.150493
14:55044800	rs45485492	T	G	UTR3	.	.	SOCS4	0.0236	0.0173	1.02025	0.912937
14:55044913	rs117231976	C	T	UTR3	.	.	SOCS4	0.0044	0.0024	0.910888	0.847307
14:55044919	rs192123705	G	A	UTR3	.	.	SOCS4	0.0015	0.001	0.279235	0.25692
14:55045076	rs76047188	G	T	UTR3	.	.	SOCS4	6.49e-05	0.0086	NA	NA
14:55045179	.	AATG	A	.	.	.	.	.	.	0.696672	0.290897
14:55045353	rs113027888	A	T	UTR3	.	.	SOCS4	0	0.0045	3.31889	0.656234
14:55045555	rs1952085	C	A	UTR3	.	.	SOCS4	0.403	0.4433	0.906576	0.149214
14:55046129	rs146621006	T	C	UTR3	.	.	SOCS4	0.0274	0.022	1.06809	0.739142
14:55046224	rs111256781	T	C	UTR3	.	.	SOCS4	0.0005	0.0067	21.8797	0.148979
14:55046736	rs10144957	A	G	UTR3	.	.	SOCS4	6.5e-05	0.0124	2.64099	0.544215
14:55046835	rs140056483	A	AT	UTR3	.	.	SOCS4	0.0001	0.0168	1.82061	0.444631
14:55047130	rs11849878	G	C	UTR3	.	.	SOCS4	0.4033	0.4431	0.909145	0.161393
14:55047197	rs187038398	A	G	UTR3	.	.	SOCS4	0.0006	0.0007	0.434794	0.101922
14:55047598	rs77080290	A	G	UTR3	.	.	SOCS4	0.0002	0.0173	1.82061	0.444631
14:55047898	rs75593358	C	G	UTR3	.	.	SOCS4	6.48e-05	0.0015	0.6375	0.406436
14:55048499	rs184286868	T	C	UTR3	.	.	SOCS4	0.0097	0.0059	0.740194	0.341147
14:55048500	rs77439587	G	A	UTR3	.	.	SOCS4	0	0.0199	NA	NA
14:55048586	rs75743211	T	C	UTR3	.	.	SOCS4	0.0472	0.0334	0.807193	0.181538
14:55048761	rs148233923	C	T	UTR3	.	.	SOCS4	0.0011	0.0082	0.696672	0.290897
14:55048900	rs76129145	T	C	UTR3	.	.	SOCS4	0.0062	0.0037	1.84031	0.130094
14:55027372	rs77678033	G	A	UTR5	.	.	SOCS4	0.1933	0.1554	0.938226	0.467233
14:55027373	rs77911976	G	A	UTR5	.	.	SOCS4	0.1932	0.1553	0.938226	0.467233
14:55027508	rs142329089	A	T	intronic	.	.	SOCS4	0.0006	0.0003	0.645707	0.683455
14:55027724	.	AT	A	.	.	.	.	.	.	0.696672	0.290897
14:55028051	rs28420819	G	A	intronic	.	.	SOCS4	0.0004	0.0333	0.0349045	0.113895
14:55028298	rs116981342	T	C	intronic	.	.	SOCS4	0.0004	0.0053	21.8797	0.148979
14:55028302	rs76632389	T	C	intronic	.	.	SOCS4	0.0005	0.0139	21.8797	0.148979
14:55028320	rs77808847	G	A	intronic	.	.	SOCS4	0.0005	0.0139	21.8797	0.148979
14:55028443	.	C	T	intronic	.	.	SOCS4	.	.	0.883509	0.0652738
14:55028481	.	T	A	intronic	.	.	SOCS4	.	.	0.870311	0.0379959
14:55028554	rs191092851	G	A	intronic	.	.	SOCS4	0.0028	0.0019	1.52353	0.462967
14:55028779	rs143362180	G	A	intronic	.	.	SOCS4	0.0061	0.0041	1.57273	0.300773
14:55028958	rs79229660	A	G	intronic	.	.	SOCS4	6.48e-05	0.0086	NA	NA
14:55029148	rs76518514	T	A	intronic	.	.	SOCS4	0.0468	0.0333	0.812437	0.196913
14:55029200	rs79741950	A	G	intronic	.	.	SOCS4	0.0112	0.0079	0.885311	0.709045
14:55029369	rs188350853	G	A	intronic	.	.	SOCS4	0.004	0.0034	1.54544	0.615361
14:55029413	.	C	G	intronic	.	.	SOCS4	.	.	0.908309	0.25172
14:55029530	rs116905958	T	C	intronic	.	.	SOCS4	0.0113	0.0072	1.09429	0.702104
14:55029538	rs116652051	A	G	intronic	.	.	SOCS4	0.0012	0.012	0.810789	0.520348
14:55029882	rs111630182	G	A	intronic	.	.	SOCS4	0.0038	0.0031	0.872486	0.809995
14:55030079	rs10136782	T	C	intronic	.	.	SOCS4	0.0001	0.0137	NA	NA
14:55030179	.	C	G	intronic	.	.	SOCS4	.	.	3.15456	0.701089
14:55030274	rs180741102	T	C	intronic	.	.	SOCS4	0.0005	0.0003	0.361932	0.381998
14:55030497	rs74889539	C	G	intronic	.	.	SOCS4	0.0011	0.0138	0.696672	0.290897
14:55030509	rs117170554	C	T	intronic	.	.	SOCS4	6.49e-05	9.57e-05	0.0621167	0.0110412
14:55031230	rs1952438	G	A	intronic	.	.	SOCS4	0.1944	0.1577	0.945713	0.524065
14:55031385	.	G	A	intronic	.	.	SOCS4	.	.	0.913517	0.285691
14:55031401	rs182094818	A	C	intronic	.	.	SOCS4	0.0075	0.0077	0.66639	0.556702
14:55031733	rs76503733	A	G	intronic	.	.	SOCS4	0.0469	0.0333	0.812437	0.196913
14:55032388	rs139545724	C	G	intronic	.	.	SOCS4	6.49e-05	0.0109	NA	NA
14:55032533	rs111714488	T	TA	intronic	.	.	SOCS4	0.0005	0.004	NA	NA
14:55032590	rs75816507	G	A	intronic	.	.	SOCS4	0.0007	0.0009	0.75856	0.84051
14:55032771	rs33925341	A	ATTC	intronic	.	.	SOCS4	0.4494	0.5103	0.869325	0.0364451
14:55032908	rs10134274	G	A	intronic	.	.	SOCS4	6.5e-05	0.011	NA	NA
14:55033533	rs1187873	T	C	intronic	.	.	SOCS4	0.2073	0.2564	0.913402	0.28309
14:55033545	rs141553589	C	T	intronic	.	.	SOCS4	0.0095	0.0059	1.6152	0.103336
14:55033768	rs74364684	T	C	intronic	.	.	SOCS4	0.0469	0.0333	0.812437	0.196913
14:55033804	rs76992629	T	G	intronic	.	.	SOCS4	0	0.0056	NA	NA
14:55033939	rs11849090	G	C	intronic	.	.	SOCS4	0.4033	0.4474	0.908982	0.160958
14:55034088	rs182306054	G	T	intronic	.	.	SOCS4	6.48e-05	6.37e-05	0.614876	0.766862
14:55034159	rs141025734	A	G	intronic	.	.	SOCS4	6.48e-05	0.0086	NA	NA
14:55034188	rs17128128	G	C	intronic	.	.	SOCS4	0.4034	0.4154	0.911911	0.175509
14:55034360	rs11849961	A	G	intronic	.	.	SOCS4	0.4705	0.581	0.887292	0.0719381
14:55034600	rs28680782	G	A	intronic	.	.	SOCS4	0	0.0091	1.9289	0.66857
14:55034628	rs183683913	T	C	intronic	.	.	SOCS4	0.0015	0.001	0.433949	0.212787
14:55034970	rs10135721	T	C	intronic	.	.	SOCS4	0.4499	0.5223	0.870356	0.0379484
14:55035069	rs144115093	G	A	intronic	.	.	SOCS4	0.0006	0.0018	4.0863	0.243425
14:55035084	rs112642967	C	T	intronic	.	.	SOCS4	0.0467	0.0334	0.812437	0.196913
14:55035123	rs142153272	A	G	intronic	.	.	SOCS4	0.0011	0.0118	0.706839	0.31444
14:55035189	rs150783312	G	A	intronic	.	.	SOCS4	0.0006	0.0006	0.434794	0.101922
14:55035203	rs192852224	A	C	intronic	.	.	SOCS4	0.0019	0.0027	0.450123	0.378522
14:55035260	.	TAAAAACAGTTACCCTA	T	.	.	.	.	.	.	0.906157	0.150981
14:55035411	rs11851178	A	G	intronic	.	.	SOCS4	0.404	0.4468	0.909849	0.164946
14:55035447	rs17128129	T	G	intronic	.	.	SOCS4	0.0005	0.0157	21.8797	0.148979
14:55035673	rs149987408	T	C	intronic	.	.	SOCS4	6.48e-05	0.0109	NA	NA
14:55035822	rs187307110	G	A	intronic	.	.	SOCS4	0.0016	0.001	0.994733	0.993522
14:55035839	.	CT	C	.	.	.	.	.	.	0.900742	0.123862
14:55036039	rs75495314	T	C	intronic	.	.	SOCS4	0.0468	0.0332	0.812437	0.196913
14:55036273	rs117252808	A	G	intronic	.	.	SOCS4	0	0.0026	1.26675	0.868462
14:55036630	rs60805089	C	T	intronic	.	.	SOCS4	0.4028	0.4134	0.912169	0.176759
14:55037031	rs111251602	A	G	intronic	.	.	SOCS4	0	0.0201	NA	NA
14:55037148	.	AT	A	.	.	.	.	.	.	0.91248	0.180162
14:55037184	rs181514648	G	A	intronic	.	.	SOCS4	0.0004	0.0375	0.0349045	0.113895
14:55037495	rs115638020	T	A	intronic	.	.	SOCS4	6.51e-05	0.0086	NA	NA
14:55037579	rs111366012	C	T	intronic	.	.	SOCS4	0.0467	0.0332	0.812437	0.196913
14:55037615	rs371130126	G	A	intronic	.	.	SOCS4	0.0005	0.0002	0.815474	0.884658
14:55037620	rs181180741	A	G	intronic	.	.	SOCS4	0.0036	0.0022	0.819556	0.687613
14:55037693	rs10145170	T	C	intronic	.	.	SOCS4	0.4511	0.5221	0.870356	0.0379484
14:55037740	rs150516287	C	T	intronic	.	.	SOCS4	6.51e-05	0.0202	NA	NA
14:55037796	rs10145268	T	C	intronic	.	.	SOCS4	0.4518	0.5222	0.870356	0.0379484
14:55038394	rs76726090	A	G	intronic	.	.	SOCS4	0.0011	0.0318	0.696672	0.290897
14:55038414	rs149334276	T	C	intronic	.	.	SOCS4	0	0.0024	1.26675	0.868462
14:55038685	rs11850914	T	C	intronic	.	.	SOCS4	0.0004	0.0329	0.0349045	0.113895
14:55038769	rs78575209	A	T	intronic	.	.	SOCS4	0.0471	0.0335	0.812437	0.196913
14:55038875	rs147940866	C	CCT	intronic	.	.	SOCS4	6.48e-05	0.0093	NA	NA
14:55039115	rs77880050	C	A	intronic	.	.	SOCS4	0	0.02	NA	NA
14:55039244	rs10151305	T	C	intronic	.	.	SOCS4	0.0012	0.0327	0.696672	0.290897
14:55039720	rs8022405	T	C	intronic	.	.	SOCS4	0.4523	0.5207	0.876629	0.049128
14:55040039	rs17128132	C	T	intronic	.	.	SOCS4	0.4033	0.4135	0.912169	0.176759
14:55040461	rs112185488	T	C	intronic	.	.	SOCS4	0.047	0.0336	0.819041	0.212748
14:55040471	rs113048639	G	A	intronic	.	.	SOCS4	0.0006	0.0097	21.8797	0.148979
14:55040481	rs149838853	A	C	intronic	.	.	SOCS4	0	0.0051	NA	NA
14:55040523	rs146880795	T	G	intronic	.	.	SOCS4	0.0061	0.0041	1.57273	0.300773
14:55040572	rs140644732	G	A	intronic	.	.	SOCS4	6.5e-05	0.0085	NA	NA
14:55040617	rs377245511	G	A	intronic	.	.	SOCS4	0.0014	0.0012	1.38175	0.433082
14:55040712	rs182526873	C	T	intronic	.	.	SOCS4	6.52e-05	0.0086	NA	NA
14:55040723	rs376341437	G	A	intronic	.	.	SOCS4	0.0004	0.0005	3.10775	0.145878
14:55040737	rs145816627	C	T	intronic	.	.	SOCS4	0.0054	0.0141	0.945033	0.894634
14:55040802	rs8008134	T	C	intronic	.	.	SOCS4	0.452	0.5223	0.871309	0.0394697
14:55041020	rs186804256	G	A	intronic	.	.	SOCS4	0	6.41e-05	0.45896	0.539387
14:55041424	.	CATTTGTAAA	C	.	.	.	.	.	.	0.912169	0.176759
14:55041451	rs79974644	A	T	intronic	.	.	SOCS4	0.0014	0.0101	NA	NA
14:55041473	rs7149965	G	A	intronic	.	.	SOCS4	0.4008	0.4114	0.912169	0.176759
14:55041542	rs7150145	G	A	intronic	.	.	SOCS4	0.4	0.4117	0.912144	0.176553
14:55041559	rs149816367	A	C	intronic	.	.	SOCS4	0.1151	0.083	0.740395	0.00614751
14:55041684	.	G	A	intronic	.	.	SOCS4	.	.	1.05871	0.405258
14:55041720	rs10146096	G	A	intronic	.	.	SOCS4	0.0001	0.0211	NA	NA
14:55041895	rs148181766	G	T	intronic	.	.	SOCS4	0.0062	0.0258	0.852483	0.680204
14:55041937	rs141156614	G	T	intronic	.	.	SOCS4	0.0011	0.0118	0.697463	0.292427
14:55042405	rs76241860	G	A	intronic	.	.	SOCS4	0.0001	0.0162	1.82061	0.444631
14:55042936	rs10138640	T	C	intronic	.	.	SOCS4	0.0012	0.033	0.696672	0.290897
14:55043101	rs35504537	G	A	exonic	synonymous SNV	p.R20R	SOCS4	0	0.016	1.82061	0.444631
14:55043201	rs146421724	G	A	exonic	nonsynonymous SNV	p.G54S	SOCS4	0.0012	0.0009	1.24404	0.694344
14:55043335	rs61755583	C	T	exonic	synonymous SNV	p.A98A	SOCS4	0.0015	0.0008	3.26742	0.201264
14:55043392	rs17128136	G	A	exonic	synonymous SNV	p.P117P	SOCS4	0.0876	0.0739	1.12159	0.306915
14:55043616	rs115913620	A	G	exonic	nonsynonymous SNV	p.N192S	SOCS4	0.001	0.0006	0.662181	0.68137
14:55044466	rs116509389	C	T	UTR3	.	.	SOCS4	6.5e-05	0.0086	NA	NA
14:55044646	rs10693039	T	TTTTTC	UTR3	.	.	SOCS4	0.2542	0.3215	0.897209	0.167953
14:55044647	rs140456312	T	TTTTC	UTR3	.	.	SOCS4	0.3057	0.3372	0.883168	0.150493
14:55044800	rs45485492	T	G	UTR3	.	.	SOCS4	0.0236	0.0173	1.02025	0.912937
14:55044913	rs117231976	C	T	UTR3	.	.	SOCS4	0.0044	0.0024	0.910888	0.847307
14:55044919	rs192123705	G	A	UTR3	.	.	SOCS4	0.0015	0.001	0.279235	0.25692
14:55045076	rs76047188	G	T	UTR3	.	.	SOCS4	6.49e-05	0.0086	NA	NA
14:55045179	.	AATG	A	.	.	.	.	.	.	0.696672	0.290897
14:55045353	rs113027888	A	T	UTR3	.	.	SOCS4	0	0.0045	3.31889	0.656234
14:55045555	rs1952085	C	A	UTR3	.	.	SOCS4	0.403	0.4433	0.906576	0.149214
14:55046129	rs146621006	T	C	UTR3	.	.	SOCS4	0.0274	0.022	1.06809	0.739142
14:55046224	rs111256781	T	C	UTR3	.	.	SOCS4	0.0005	0.0067	21.8797	0.148979
14:55046736	rs10144957	A	G	UTR3	.	.	SOCS4	6.5e-05	0.0124	2.64099	0.544215
14:55046835	rs140056483	A	AT	UTR3	.	.	SOCS4	0.0001	0.0168	1.82061	0.444631
14:55047130	rs11849878	G	C	UTR3	.	.	SOCS4	0.4033	0.4431	0.909145	0.161393
14:55047197	rs187038398	A	G	UTR3	.	.	SOCS4	0.0006	0.0007	0.434794	0.101922
14:55047598	rs77080290	A	G	UTR3	.	.	SOCS4	0.0002	0.0173	1.82061	0.444631
14:55047898	rs75593358	C	G	UTR3	.	.	SOCS4	6.48e-05	0.0015	0.6375	0.406436
14:55048499	rs184286868	T	C	UTR3	.	.	SOCS4	0.0097	0.0059	0.740194	0.341147
14:55048500	rs77439587	G	A	UTR3	.	.	SOCS4	0	0.0199	NA	NA
14:55048586	rs75743211	T	C	UTR3	.	.	SOCS4	0.0472	0.0334	0.807193	0.181538
14:55048761	rs148233923	C	T	UTR3	.	.	SOCS4	0.0011	0.0082	0.696672	0.290897
14:55048900	rs76129145	T	C	UTR3	.	.	SOCS4	0.0062	0.0037	1.84031	0.130094
14:54754825	.	C	T	intronic	.	.	SAMD4A	.	.	0.990525	0.883625
14:54755282	.	G	A	intronic	.	.	SAMD4A	.	.	1.08726	0.347297
14:54755357	rs75736659	G	C	intronic	.	.	SAMD4A	0.0001	0.0074	NA	NA
14:54755375	rs72713427	A	G	intronic	.	.	SAMD4A	0.0026	0.0016	1.00355	0.996933
14:54755522	rs148250734	G	A	intronic	.	.	SAMD4A	0.0007	0.0046	2.67461	0.26353
14:54755529	.	G	A	intronic	.	.	SAMD4A	.	.	1.06871	0.403412
14:54755706	rs183624573	A	G	intronic	.	.	SAMD4A	0.0026	0.0023	0.848453	0.743474
14:54755757	.	C	T	intronic	.	.	SAMD4A	.	.	0.964974	0.585883
14:54755851	rs114176578	G	A	intronic	.	.	SAMD4A	0.0001	0.0074	NA	NA
14:54755935	.	ACACT	A	.	.	.	.	.	.	2.64099	0.544215
14:54756090	rs180892251	C	T	intronic	.	.	SAMD4A	0.0021	0.0012	1.02004	0.984504
14:54756191	rs141990278	G	A	intronic	.	.	SAMD4A	0	0.0022	NA	NA
14:54756292	.	C	A	intronic	.	.	SAMD4A	.	.	1.03442	0.624423
14:54756370	rs17127894	C	T	intronic	.	.	SAMD4A	0.0001	0.0087	NA	NA
14:54756571	rs149611291	G	C	intronic	.	.	SAMD4A	0.0021	0.0014	0.634877	0.536639
14:54756947	rs185986184	A	G	intronic	.	.	SAMD4A	0.0048	0.0032	0.649024	0.454599
14:54757124	rs74434848	T	G	intronic	.	.	SAMD4A	0	0.0063	NA	NA
14:54757349	rs142091807	C	T	intronic	.	.	SAMD4A	0.0017	0.0009	2.12624	0.302556
14:54757425	.	G	GTGTGTTT	intronic	.	.	SAMD4A	0.0265	0.0418	1.23924	0.260831
14:54758002	rs964832	C	A	intronic	.	.	SAMD4A	0.0486	0.0554	0.961687	0.828397
14:54758063	rs78812035	T	C	intronic	.	.	SAMD4A	0	0.0128	0.00049209	0.0101107
14:54758096	rs188912566	T	C	intronic	.	.	SAMD4A	0.0005	0.0003	0.32053	0.175517
14:54758453	rs114781770	G	C	intronic	.	.	SAMD4A	0	0.0128	0.00049209	0.0101107
14:54758468	rs17127903	A	G	intronic	.	.	SAMD4A	0.0538	0.0857	1.03613	0.771495
14:54758539	.	AAT	A	.	.	.	.	.	.	1.02432	0.936897
14:54758772	rs147636957	G	A	intronic	.	.	SAMD4A	0.0002	0.0109	0.298164	0.648661
14:54758788	rs140864746	C	G	intronic	.	.	SAMD4A	0	0.0025	NA	NA
14:54758857	rs74704954	C	A	intronic	.	.	SAMD4A	0.0003	0.0211	3.52764	0.382546
14:54758881	rs17127906	A	G	intronic	.	.	SAMD4A	0.0496	0.1145	0.95799	0.808516
14:54758966	rs8014591	A	G	intronic	.	.	SAMD4A	0.0002	0.0076	3.52764	0.382546
14:54759207	rs72713430	G	A	intronic	.	.	SAMD4A	0.0488	0.0643	0.966356	0.850693
14:54759224	rs192466741	A	G	intronic	.	.	SAMD4A	0.0001	0.0009	0.0610623	0.0839995
14:54759227	rs57053405	C	T	intronic	.	.	SAMD4A	0.0002	0.0158	8.67504	0.0342495
14:54759272	rs56934532	T	C	intronic	.	.	SAMD4A	0.0002	0.0181	8.67504	0.0342495
14:54759336	rs146831326	C	T	intronic	.	.	SAMD4A	0.0002	0.0014	0.934247	0.95075
14:54759483	rs10150019	C	T	intronic	.	.	SAMD4A	0.216	0.2209	0.943901	0.463094
14:54759599	rs55972091	T	C	intronic	.	.	SAMD4A	0.0492	0.0914	0.950127	0.773006
14:54759756	rs117487889	A	G	intronic	.	.	SAMD4A	0.0021	0.0015	0.12353	0.0154947
14:54759818	rs11158021	C	T	intronic	.	.	SAMD4A	0.4014	0.433	0.925974	0.240364
14:54760101	rs150272781	C	T	intronic	.	.	SAMD4A	0	0.0029	0.949147	0.97468
14:54760152	.	ACCGT	A	.	.	.	.	.	.	4.10691	0.128269
14:54760153	rs190473373	C	T	intronic	.	.	SAMD4A	0.0004	0.0003	0.182094	0.0197005
14:54760293	rs369338750	C	G	exonic	nonsynonymous SNV	p.Q28E	SAMD4A	.	.	0.243115	0.271566
14:54760385	rs12879706	C	T	exonic	synonymous SNV	p.A58A	SAMD4A	0.0618	0.0413	1.12732	0.373682
14:54760434	rs149416017	G	T	exonic	nonsynonymous SNV	p.A75S	SAMD4A	0.0186	0.0125	0.827691	0.32705
14:54760482	rs201029932	G	A	exonic	nonsynonymous SNV	p.V91I	SAMD4A	0.003	0.0018	0.664403	0.471591
14:54760521	rs10652983	T	TTTC	intronic	.	.	SAMD4A	0.0002	0.0108	0.298164	0.648661
14:54760649	rs74441986	G	T	intronic	.	.	SAMD4A	0	0.0031	NA	NA
14:54760772	rs17127909	A	G	intronic	.	.	SAMD4A	0.0495	0.0649	1.02024	0.911028
14:54760983	rs11158022	T	A	intronic	.	.	SAMD4A	0.3744	0.4227	0.931256	0.295408
14:54760989	.	CTGAAAGTGTT	C	.	.	.	.	.	.	0.928693	0.277905
14:54761069	rs74049641	G	A	intronic	.	.	SAMD4A	0.0078	0.0234	0.873949	0.646172
14:54761196	rs4898850	T	C	intronic	.	.	SAMD4A	0.4015	0.5235	0.937671	0.329074
14:54761392	rs17127912	G	T	intronic	.	.	SAMD4A	0.2136	0.2134	0.949188	0.507438
14:54761615	rs142198176	G	C	intronic	.	.	SAMD4A	0.0485	0.0317	1.10941	0.54993
14:54761751	rs151232890	A	T	intronic	.	.	SAMD4A	6.49e-05	0.0077	NA	NA
14:54762095	rs80168118	G	T	intronic	.	.	SAMD4A	0.0002	0.0081	4.59028	0.47065
14:54762124	rs7149310	C	G	intronic	.	.	SAMD4A	0.0004	0.0676	2.45677	0.291955
14:54762138	rs144113232	C	G	intronic	.	.	SAMD4A	0.001	0.0007	0.540318	0.405142
14:54762328	rs117080649	T	C	intronic	.	.	SAMD4A	0.0134	0.0112	0.709379	0.158715
14:54762506	rs140581570	C	T	intronic	.	.	SAMD4A	0	0.0024	NA	NA
14:54762605	rs17127918	C	T	intronic	.	.	SAMD4A	0.0174	0.0801	1.10312	0.637274
14:54762622	.	C	T	intronic	.	.	SAMD4A	.	.	1.01307	0.975475
14:54762879	rs76611759	G	A	intronic	.	.	SAMD4A	0.0006	0.0062	0.58811	0.47769
14:54762896	rs35023647	G	C	intronic	.	.	SAMD4A	0.3038	0.3396	0.944256	0.413829
14:54762915	rs371983582	C	T	intronic	.	.	SAMD4A	0	0.0039	NA	NA
14:54762928	rs376235160	T	C	intronic	.	.	SAMD4A	0.0002	0.0028	NA	NA
14:54763124	rs113480010	A	G	intronic	.	.	SAMD4A	0.0005	0.019	7.69969	0.0261341
14:54763153	rs117258319	C	A	intronic	.	.	SAMD4A	6.52e-05	0.0041	0.277204	0.597533
14:54763177	rs17127921	G	A	intronic	.	.	SAMD4A	0	0.0109	0.00049209	0.0101107
14:54763217	rs11397346	T	TA	intronic	.	.	SAMD4A	0.3047	0.3924	0.948256	0.448898
14:54763264	rs118123644	C	T	intronic	.	.	SAMD4A	0	0.0034	0.277204	0.597533
14:54763400	rs78817751	G	A	intronic	.	.	SAMD4A	6.49e-05	0.0034	0.277204	0.597533
14:54763489	rs117105332	A	T	intronic	.	.	SAMD4A	0.0075	0.0057	0.648608	0.377341
14:54763494	rs114034883	T	C	intronic	.	.	SAMD4A	0	0.008	3.50395	0.615677
14:54763514	rs150538746	A	T	intronic	.	.	SAMD4A	0.001	0.0007	2.43769	0.274442
14:54763683	rs182842811	G	C	intronic	.	.	SAMD4A	0	0.001	3.5626	0.366107
14:54763729	rs7151388	T	C	intronic	.	.	SAMD4A	0.317	0.4124	0.962953	0.585973
14:54763772	rs115880816	G	C	intronic	.	.	SAMD4A	0	0.0079	3.50395	0.615677
14:54763795	rs7150566	G	A	intronic	.	.	SAMD4A	0.0171	0.087	1.1121	0.609049
14:54763828	rs192857940	G	A	intronic	.	.	SAMD4A	0.0026	0.0019	1.75317	0.28609
14:54763936	.	GGAGT	G	.	.	.	.	.	.	1.02858	0.895458
14:54763958	rs57487588	C	T	intronic	.	.	SAMD4A	0.0002	0.0222	8.67504	0.0342495
14:54764031	.	C	T	intronic	.	.	SAMD4A	.	.	1.05994	0.866684
14:54764258	rs117518151	G	A	intronic	.	.	SAMD4A	0.0246	0.0187	0.90698	0.55616
14:54764437	rs75520101	T	C	intronic	.	.	SAMD4A	0.0038	0.0026	1.07523	0.857142
14:54764449	rs75839195	T	C	intronic	.	.	SAMD4A	0	0.0127	0.00049209	0.0101107
14:54764786	rs12893113	A	C	intronic	.	.	SAMD4A	0.3167	0.3523	0.95634	0.520157
14:54764905	rs74049643	T	C	intronic	.	.	SAMD4A	0	0.0126	3.50395	0.615677
14:54764933	rs75036015	G	A	intronic	.	.	SAMD4A	0.0001	0.0075	0.298164	0.648661
14:54765089	rs117640551	T	C	intronic	.	.	SAMD4A	0	0.0025	NA	NA
14:54765124	rs8019137	G	T	intronic	.	.	SAMD4A	0.0003	0.02	NA	NA
14:54765157	rs56116397	A	G	intronic	.	.	SAMD4A	0.0005	0.0484	5.30463	0.0609693
14:54765344	rs76380119	C	T	intronic	.	.	SAMD4A	0.0001	0.0071	0.298164	0.648661
14:54765360	rs58400628	C	T	intronic	.	.	SAMD4A	0.0003	0.0224	8.67504	0.0342495
14:54765424	rs59040646	A	G	intronic	.	.	SAMD4A	0	0.0123	3.50395	0.615677
14:54765491	rs376378842	C	T	intronic	.	.	SAMD4A	0.0002	0.0067	0.298164	0.648661
14:54765650	rs59648567	C	A	intronic	.	.	SAMD4A	0	0.0086	0.00049209	0.0101107
14:54765736	rs144280453	G	A	intronic	.	.	SAMD4A	0.0003	0.0003	1.22062	0.688599
14:54765806	rs151075006	G	A	intronic	.	.	SAMD4A	0	0.0124	3.50395	0.615677
14:54765816	rs113272190	C	CTCAGTTCTCAG	intronic	.	.	SAMD4A	0.0001	0.0195	1.10231	0.957309
14:54765836	rs78524725	C	T	intronic	.	.	SAMD4A	0.0001	0.0072	0.298164	0.648661
14:54765926	rs75675960	C	G	intronic	.	.	SAMD4A	0.0001	0.0069	0.298164	0.648661
14:54766023	rs735123	C	T	intronic	.	.	SAMD4A	0.2686	0.3593	0.982872	0.813993
14:54766048	rs75905687	T	C	intronic	.	.	SAMD4A	0	0.0034	0.277204	0.597533
14:54766072	rs138931741	G	GA	intronic	.	.	SAMD4A	0.0026	0.0121	0.642464	0.679309
14:54766212	rs114041414	A	G	intronic	.	.	SAMD4A	0.0001	0.0072	0.298164	0.648661
14:54766380	rs1885397	A	C	intronic	.	.	SAMD4A	0.2391	0.2853	0.940022	0.416551
14:54766480	rs115303811	G	A	intronic	.	.	SAMD4A	6.49e-05	0.0051	0.231622	0.195804
14:54766538	.	G	A	intronic	.	.	SAMD4A	.	.	1.07925	0.366268
14:54766582	rs186414373	C	T	intronic	.	.	SAMD4A	0.0062	0.0037	1.58609	0.370891
14:54766700	.	A	C	intronic	.	.	SAMD4A	.	.	1.21167	0.0683556
14:54766806	rs7147275	G	A	intronic	.	.	SAMD4A	0.1409	0.1655	0.918698	0.390493
14:54766876	rs4898851	C	T	intronic	.	.	SAMD4A	0.3262	0.2875	0.888325	0.0995422
14:54766963	rs71412650	G	T	intronic	.	.	SAMD4A	0.0151	0.0099	0.71669	0.298054
14:54767202	rs72713433	C	T	intronic	.	.	SAMD4A	0.0088	0.0053	0.716716	0.362103
14:54767280	rs148227911	C	T	intronic	.	.	SAMD4A	0.0038	0.0022	0.950145	0.91961
14:54767526	rs74049670	G	T	intronic	.	.	SAMD4A	0.0348	0.0804	0.790837	0.106666
14:54767844	rs117403965	C	T	intronic	.	.	SAMD4A	0.0316	0.0213	0.830114	0.260096
14:54767938	rs137895989	C	T	intronic	.	.	SAMD4A	0.0012	0.0008	0.00731718	0.0478637
14:54768219	rs115493915	C	T	intronic	.	.	SAMD4A	0.0006	0.0017	3.36359	0.501504
14:54768251	rs55859548	C	T	intronic	.	.	SAMD4A	0.0108	0.0082	0.980072	0.946162
14:54768294	rs75342050	A	G	intronic	.	.	SAMD4A	6.48e-05	0.0084	NA	NA
14:54768332	rs7158665	G	A	intronic	.	.	SAMD4A	0.4882	0.4014	0.983838	0.798508
14:54768564	.	T	C	intronic	.	.	SAMD4A	.	.	1.03774	0.568367
14:54768887	rs4898853	C	A	intronic	.	.	SAMD4A	0.2994	0.2662	1.10025	0.174098
14:54768946	rs150254486	C	A	intronic	.	.	SAMD4A	0.0061	0.004	1.25518	0.470708
14:54769049	.	A	C	intronic	.	.	SAMD4A	.	.	1.0757	0.27
14:54769414	rs117189180	C	T	intronic	.	.	SAMD4A	0.0005	0.0091	0.781399	0.876901
14:54769455	rs146030363	C	T	intronic	.	.	SAMD4A	0	0.0037	0.254049	0.545877
14:54769458	.	T	C	intronic	.	.	SAMD4A	.	.	1.09714	0.160819
14:54769486	rs116151791	A	T	intronic	.	.	SAMD4A	0	0.002	NA	NA
14:54770003	rs202123629	G	GCAA	intronic	.	.	SAMD4A	0.0279	0.019	0.816314	0.368708
14:54770098	rs188491206	T	C	intronic	.	.	SAMD4A	0.0007	0.0004	0.903963	0.92223
14:54770252	rs78925229	G	A	intronic	.	.	SAMD4A	0.0319	0.0214	0.807322	0.187656
14:54770341	rs147492432	G	A	intronic	.	.	SAMD4A	0.0003	0.0002	7.49181	0.123743
14:54770402	rs55874539	G	A	intronic	.	.	SAMD4A	0.0027	0.0535	0.901837	0.73453
14:54770475	rs139848587	G	A	intronic	.	.	SAMD4A	0.0027	0.0018	1.06005	0.889337
14:54770610	.	AT	A	.	.	.	.	.	.	0.846006	0.232209
14:54770931	rs147742592	G	A	intronic	.	.	SAMD4A	0	0.0043	0.259905	0.557044
14:54771101	rs140979164	G	A	intronic	.	.	SAMD4A	0.013	0.0077	1.21467	0.496807
14:54771139	rs17737822	A	G	intronic	.	.	SAMD4A	0.2454	0.2379	0.819802	0.00996316
14:54771336	rs80290113	G	A	intronic	.	.	SAMD4A	0.0028	0.0104	0.958109	0.96307
14:54771591	.	A	G	intronic	.	.	SAMD4A	.	.	1.04237	0.522123
14:54772047	rs149316834	G	A	intronic	.	.	SAMD4A	0	0.0096	3.50395	0.615677
14:54772095	rs74744873	A	G	intronic	.	.	SAMD4A	6.49e-05	0.0018	0.400882	0.557058
14:54772153	rs4901543	C	T	intronic	.	.	SAMD4A	0.3034	0.2637	1.103	0.164866
14:54772188	rs141749337	T	C	intronic	.	.	SAMD4A	0	0.0056	NA	NA
14:54772710	rs140020830	C	T	intronic	.	.	SAMD4A	0.0003	0.0027	1.22771	0.673055
14:54772720	rs117526395	G	A	intronic	.	.	SAMD4A	0.0328	0.0219	0.838995	0.275447
14:54772830	rs34851147	A	C	intronic	.	.	SAMD4A	0.0615	0.0877	0.81429	0.129182
14:54772947	rs193190604	A	T	intronic	.	.	SAMD4A	0.0018	0.0013	0.24859	0.0755691
14:54773050	rs35005121	G	C	intronic	.	.	SAMD4A	0.0219	0.0411	0.923097	0.75842
14:54773581	rs145882063	C	T	intronic	.	.	SAMD4A	0	0.0042	NA	NA
14:54773634	rs76246999	C	T	intronic	.	.	SAMD4A	0.1157	0.0789	1.05914	0.639498
14:54773710	rs80107706	A	G	intronic	.	.	SAMD4A	0.0352	0.0233	0.823056	0.217986
14:54774157	rs60362659	G	A	intronic	.	.	SAMD4A	0.2378	0.2212	0.829711	0.0165102
14:54774206	rs75462173	G	C	intronic	.	.	SAMD4A	0.0331	0.0221	0.792634	0.146199
14:54774212	rs75520681	T	C	intronic	.	.	SAMD4A	0.0345	0.023	0.813372	0.192954
14:54774331	rs9323270	C	A	intronic	.	.	SAMD4A	0.2721	0.3108	0.806584	0.00350818
14:54774412	rs12880192	T	G	intronic	.	.	SAMD4A	0.0221	0.0465	0.923097	0.75842
14:54774658	rs540695400	A	AAAAAAAAAAC	intronic	.	.	SAMD4A	0.0182	0.0332	0.976103	0.926308
14:54774675	rs149507452	A	G	intronic	.	.	SAMD4A	0	0.0079	NA	NA
14:54774678	rs180848889	G	A	intronic	.	.	SAMD4A	6.92e-05	0.0032	21.8797	0.148979
14:54774805	rs145912205	C	A	intronic	.	.	SAMD4A	8.58e-05	0.0106	0.0349045	0.113895
14:54774840	rs72713435	G	A	intronic	.	.	SAMD4A	0.2373	0.2223	0.828621	0.0158478
14:54774841	rs72713436	A	C	intronic	.	.	SAMD4A	0.2421	0.231	0.828621	0.0158478
14:54774896	rs190318676	C	T	intronic	.	.	SAMD4A	0.0008	0.0006	1.38595	0.793944
14:54774927	rs9323271	C	G	intronic	.	.	SAMD4A	0.0034	0.1155	0.960696	0.892826
14:54774964	rs139601106	G	A	exonic	synonymous SNV	p.P173P	SAMD4A	0.0006	0.0028	4.49134	0.183939
14:54774967	rs117806763	G	A	exonic	synonymous SNV	p.T174T	SAMD4A	0.03	0.0231	1.33554	0.190022
14:54775215	rs8005758	G	C	intronic	.	.	SAMD4A	0.0044	0.0027	1.60828	0.413118
14:54775223	rs2295824	G	C	intronic	.	.	SAMD4A	0.3951	0.365	1.07796	0.258866
14:54775527	rs17127934	T	G	intronic	.	.	SAMD4A	0.2471	0.2794	0.825569	0.012883
14:54775618	rs10144632	A	G	intronic	.	.	SAMD4A	0.2467	0.2794	0.830807	0.0160337
14:54775655	rs190245340	C	T	intronic	.	.	SAMD4A	0.0029	0.0029	1.24765	0.702397
14:54775765	rs2181048	G	A	intronic	.	.	SAMD4A	0.3043	0.2626	1.11036	0.138304
14:54776434	rs1951437	C	T	exonic	synonymous SNV	p.P237P	SAMD4A	0.0317	0.0214	0.792134	0.15231
14:54776491	rs1951438	G	A	exonic	synonymous SNV	p.S256S	SAMD4A	0.0317	0.0245	0.796507	0.161552
14:54776518	rs143254208	C	T	exonic	synonymous SNV	p.N265N	SAMD4A	0.0011	0.0009	0.745341	0.735403
14:54776721	rs148823089	C	T	intronic	.	.	SAMD4A	0.0028	0.0019	0.775717	0.663768
14:54776980	rs34752928	A	ATCAG	intronic	.	.	SAMD4A	0.0217	0.0166	0.940068	0.812368
14:54777197	.	AC	ACC	.	.	.	.	.	.	1.19347	0.677963
14:54777280	rs8021250	G	A	intronic	.	.	SAMD4A	0.2323	0.1887	1.08102	0.295725
14:54777335	rs77187241	G	A	intronic	.	.	SAMD4A	0.015	0.0138	0.494115	0.0063343
14:54777552	.	C	G	intronic	.	.	SAMD4A	.	.	1.16422	0.548556
14:54777613	rs117544467	G	C	intronic	.	.	SAMD4A	0.0223	0.0179	0.508537	0.0053754
14:54777717	rs182896621	G	A	intronic	.	.	SAMD4A	0.0001	0.0005	0.251212	0.265786
14:54777853	rs77972547	A	G	intronic	.	.	SAMD4A	0.0228	0.0197	0.515601	0.00578642
14:54777944	rs17127944	C	G	intronic	.	.	SAMD4A	0.0029	0.0425	0.896287	0.787933
14:54778431	.	G	A	intronic	.	.	SAMD4A	.	.	1.14808	0.0380531
14:54778618	.	GT	G	.	.	.	.	.	.	3.03399	0.741435
14:54778721	rs115699163	G	A	intronic	.	.	SAMD4A	6.48e-05	0.013	3.59423	0.600104
14:54778884	rs115116421	G	A	intronic	.	.	SAMD4A	6.49e-05	0.0083	3.03399	0.741435
14:54778928	rs115480426	A	C	intronic	.	.	SAMD4A	6.48e-05	0.0083	3.03399	0.741435
14:54779544	rs12323472	C	A	intronic	.	.	SAMD4A	0.001	0.0483	2.13646	0.263483
14:54779623	rs77492910	G	A	intronic	.	.	SAMD4A	0.0218	0.0189	0.519467	0.00687609
14:54779682	rs56049001	T	A	intronic	.	.	SAMD4A	0.0375	0.0283	1.92724	0.22133
14:54779683	rs34392121	T	A	intronic	.	.	SAMD4A	0.4818	0.3909	0.924061	0.224723
14:54779684	rs200249165	T	A	intronic	.	.	SAMD4A	0.0015	0.0281	2.34828	0.343703
14:54779976	rs149905297	C	T	intronic	.	.	SAMD4A	0.0022	0.0012	0.651577	0.562141
14:54780094	rs28695457	C	T	intronic	.	.	SAMD4A	0.0018	0.0943	1.52565	0.501933
14:54780421	rs186252718	G	A	intronic	.	.	SAMD4A	0.0008	0.0007	0.602315	0.732937
14:54780472	rs7156733	G	A	intronic	.	.	SAMD4A	0.0233	0.1316	0.599491	0.0237786
14:54780879	rs117832890	G	T	intronic	.	.	SAMD4A	0.0149	0.0098	1.39336	0.212935
14:54781082	rs74750277	C	A	intronic	.	.	SAMD4A	0.022	0.0253	0.519467	0.00687609
14:54781156	.	T	C	intronic	.	.	SAMD4A	.	.	1.09585	0.161777
14:54781460	rs115864119	A	C	intronic	.	.	SAMD4A	0	0.0092	NA	NA
14:54781677	rs79357712	C	G	intronic	.	.	SAMD4A	0.0219	0.019	0.519467	0.00687609
14:54781738	rs77057296	G	A	intronic	.	.	SAMD4A	0.0005	0.0049	NA	NA
14:54781865	rs140484687	C	T	intronic	.	.	SAMD4A	0.0016	0.0011	1.79187	0.478864
14:54781989	.	A	G	intronic	.	.	SAMD4A	.	.	1.11179	0.106766
14:54782477	rs185097289	A	T	intronic	.	.	SAMD4A	0.0035	0.0022	0.15461	0.0569823
14:54782494	rs73276810	G	A	intronic	.	.	SAMD4A	0	0.0252	NA	NA
14:54782512	.	G	A	intronic	.	.	SAMD4A	.	.	1.06423	0.340195
14:54782627	.	T	C	intronic	.	.	SAMD4A	.	.	1.09668	0.156009
14:54782788	rs185063058	A	G	intronic	.	.	SAMD4A	0.0051	0.0035	0.656435	0.404548
14:54782902	rs189859497	C	T	intronic	.	.	SAMD4A	0.0047	0.0027	0.360148	0.207469
14:54783157	.	TA	TAA	.	.	.	.	.	.	0.817716	0.0119166
14:54783168	rs201866674	A	C	intronic	.	.	SAMD4A	0.0007	0.0093	0.630112	0.449535
14:54783169	rs12885392	A	C	intronic	.	.	SAMD4A	0.2651	0.1959	1.0716	0.333023
14:54783174	rs59182763	A	C	intronic	.	.	SAMD4A	0.0012	0.0933	1.50042	0.524079
14:54783217	.	ACTT	A	.	.	.	.	.	.	0.52535	0.0082674
14:54783362	rs144760813	C	T	intronic	.	.	SAMD4A	0.0027	0.0018	1.10182	0.857204
14:54783695	rs58292420	T	C	intronic	.	.	SAMD4A	0.0001	0.0367	0.0349045	0.113895
14:54783787	rs28648747	C	G	intronic	.	.	SAMD4A	0.0015	0.0885	2.187	0.236707
14:54784033	rs76317096	T	C	intronic	.	.	SAMD4A	0	0.0051	NA	NA
14:54784052	rs191444951	T	C	intronic	.	.	SAMD4A	0.0015	0.0009	0.375508	0.122374
14:54784224	rs2236298	A	G	intronic	.	.	SAMD4A	0.0014	0.103	1.50042	0.524079
14:54784441	rs200605562	C	T	exonic	stopgain	p.Q307X	SAMD4A	0.0024	0.0017	2.85842	0.182027
14:54784639	rs147774600	C	T	intronic	.	.	SAMD4A	0.0021	0.0013	0.576204	0.30503
14:54784654	rs189956537	C	T	intronic	.	.	SAMD4A	0.0002	9.56e-05	3.42712	0.438469
14:54784662	rs374988826	G	T	intronic	.	.	SAMD4A	0	9.56e-05	2.6355	0.29841
14:54785033	rs7149244	A	C	intronic	.	.	SAMD4A	0.0002	0.0314	1.80391	0.690873
14:54785215	rs80195014	G	T	intronic	.	.	SAMD4A	0	0.0008	0.544838	0.623917
14:54785218	rs2025131	C	T	intronic	.	.	SAMD4A	0.0063	0.0048	0.923798	0.856026
14:54785350	rs77727038	C	T	intronic	.	.	SAMD4A	0	0.0116	NA	NA
14:54785367	rs77373679	G	A	intronic	.	.	SAMD4A	0.0222	0.019	0.521494	0.00652943
14:54785633	rs12891817	C	T	intronic	.	.	SAMD4A	0.022	0.0383	1.09467	0.73102
14:54785799	rs149094946	G	A	intronic	.	.	SAMD4A	0	0.0027	3.56795	0.606591
14:54785896	rs2281651	C	T	intronic	.	.	SAMD4A	0.3146	0.2617	1.09923	0.166689
14:54786016	rs75275673	G	A	intronic	.	.	SAMD4A	0.0222	0.0189	0.521494	0.00652943
14:54786040	rs74814319	A	G	intronic	.	.	SAMD4A	6.48e-05	0.0193	1.59118	0.778732
14:54786253	rs76383762	C	T	intronic	.	.	SAMD4A	0.0222	0.0195	0.521494	0.00652943
14:54786279	rs189327778	C	T	intronic	.	.	SAMD4A	0.0011	0.0006	8.57731	0.105446
14:54786288	rs144945568	A	G	intronic	.	.	SAMD4A	0.0019	0.0013	2.0983	0.266343
14:54786336	.	GGGA	G	.	.	.	.	.	.	1.80391	0.690873
14:54786353	rs138814133	A	T	intronic	.	.	SAMD4A	0.0001	0.0008	1.42619	0.768365
14:54786851	rs78426937	T	A	intronic	.	.	SAMD4A	0	0.0091	NA	NA
14:54787146	.	A	G	intronic	.	.	SAMD4A	.	.	1.10679	0.121254
14:54787454	.	CCT	C	.	.	.	.	.	.	1.06482	0.878984
14:54787557	.	A	G	intronic	.	.	SAMD4A	.	.	1.05202	0.437156
14:54788119	rs190139203	G	A	intronic	.	.	SAMD4A	0.0006	0.0004	3.44588	0.389139
14:54788554	rs75671514	C	T	intronic	.	.	SAMD4A	0.0216	0.0186	0.622754	0.0688394
14:54788617	rs2236299	G	A	intronic	.	.	SAMD4A	0.2665	0.2351	1.07582	0.304978
14:54788792	rs8014092	A	C	intronic	.	.	SAMD4A	0.0005	0.0482	2.11608	0.276473
14:54788863	rs151017881	G	A	intronic	.	.	SAMD4A	0.0005	0.0002	0.208362	0.197048
14:54788895	rs139568025	G	A	intronic	.	.	SAMD4A	0.0044	0.003	1.09752	0.843632
14:54788955	.	T	C	UTR3	.	.	SAMD4A	.	.	1.10022	0.145012
14:54789303	rs146728096	A	T	UTR3	.	.	SAMD4A	0.0127	0.0075	1.09325	0.742402
14:54789492	rs117718747	G	A	UTR3	.	.	SAMD4A	0.0003	0.0019	4.38167	0.290919
14:54789945	rs145065708	T	C	UTR3	.	.	SAMD4A	0.0002	0.0032	NA	NA
14:54790032	rs79038945	A	C	UTR3	.	.	SAMD4A	0.0001	0.0203	1.80391	0.690873
14:54790183	rs146775913	A	G	UTR3	.	.	SAMD4A	0.0005	0.0016	0.934247	0.95075
14:54790685	rs73276819	T	G	UTR3	.	.	SAMD4A	0.0001	0.0378	0.0348295	0.113664
14:54790755	rs199743583	C	CT	UTR3	.	.	SAMD4A	0.0013	0.0172	0.691612	0.535605
14:54790872	.	G	A	UTR3	.	.	SAMD4A	.	.	1.10698	0.134694
14:54790890	rs188302615	C	T	UTR3	.	.	SAMD4A	0.0011	0.0006	1.40292	0.677407
14:54790975	rs142734221	G	A	UTR3	.	.	SAMD4A	0	0.002	3.50395	0.615677
14:54791583	.	AAAG	A	.	.	.	.	.	.	NA	NA
14:54791586	rs72713439	G	A	UTR3	.	.	SAMD4A	0.004	0.0024	0.799915	0.687764
14:54792019	rs373409358	T	C	UTR3	.	.	SAMD4A	0.0001	0.0005	3.20644	0.286005
14:54792433	rs6572974	G	A	UTR3	.	.	SAMD4A	0.0001	0.0227	1.80391	0.690873
14:54792463	rs11421330	T	TG	UTR3	.	.	SAMD4A	0.0001	0.0226	1.80391	0.690873
14:54792485	.	G	T	UTR3	.	.	SAMD4A	.	.	1.10468	0.142629
14:54792553	rs8016429	C	T	UTR3	.	.	SAMD4A	0.0001	0.0227	1.80391	0.690873
14:54792586	rs79147367	C	G	UTR3	.	.	SAMD4A	0.0001	0.0112	0.0349045	0.113895
14:54793121	rs183435716	T	C	UTR3	.	.	SAMD4A	0.0006	0.0031	1.04112	0.929935
14:54567659	rs60147860	T	TA	UTR5	.	.	SAMD4A	0.173	0.2864	0.918063	0.332646
14:54567744	rs183791207	C	T	UTR5	.	.	SAMD4A	0.0023	0.0014	0.890206	0.720426
14:54567824	rs142800737	G	T	UTR5	.	.	SAMD4A	0	0.0079	0.262199	0.429926
14:54568161	rs3742558	T	C	intronic	.	.	SAMD4A	0.3078	0.4135	0.911141	0.209183
14:54568234	rs3742559	T	C	intronic	.	.	SAMD4A	0.1659	0.2754	0.920804	0.346109
14:54568475	rs56836700	C	T	intronic	.	.	SAMD4A	0.0002	0.0187	0.289187	0.62711
14:54569470	rs144205238	G	A	intronic	.	.	SAMD4A	0.0041	0.0025	0.364817	0.130345
14:54569709	.	G	A	intronic	.	.	SAMD4A	.	.	0.944515	0.638273
14:54570073	rs77724768	T	C	intronic	.	.	SAMD4A	0	0.0122	0.262199	0.429926
14:54570136	rs183774293	C	T	intronic	.	.	SAMD4A	0.0086	0.0062	1.45162	0.414246
14:54570145	.	A	G	intronic	.	.	SAMD4A	.	.	0.953912	0.693377
14:54570355	rs190798571	C	T	intronic	.	.	SAMD4A	0	0.0001	3.09482	0.324141
14:54570438	.	G	A	intronic	.	.	SAMD4A	.	.	0.965615	0.624433
14:54570521	rs73269511	T	C	intronic	.	.	SAMD4A	0.0002	0.0155	0.289187	0.62711
14:54570665	rs28418605	C	G	intronic	.	.	SAMD4A	0	0.0063	NA	NA
14:54570707	rs11628105	C	T	intronic	.	.	SAMD4A	0.0415	0.0323	0.869799	0.432315
14:54571021	rs113226036	T	C	intronic	.	.	SAMD4A	0	0.0171	0.262632	0.430496
14:54571032	rs1042406697	T	TA	intronic	.	.	SAMD4A	0	3.2e-05	0.925536	0.376972
14:54571071	rs113325608	G	A	intronic	.	.	SAMD4A	0.0002	0.012	0.262199	0.429926
14:54571252	rs117294824	T	C	intronic	.	.	SAMD4A	0.033	0.0213	0.889768	0.442794
14:54571303	rs78341961	A	G	intronic	.	.	SAMD4A	0.0881	0.0599	0.968237	0.773441
14:54571336	rs17127629	G	T	intronic	.	.	SAMD4A	0.0002	0.0083	0.289187	0.62711
14:54571544	rs181228942	T	C	intronic	.	.	SAMD4A	0.0063	0.0038	0.796446	0.68841
14:54571601	rs185280614	C	G	intronic	.	.	SAMD4A	0.0001	9.56e-05	3.89927	0.322953
14:54571727	rs142923111	C	G	intronic	.	.	SAMD4A	0	0.0027	3.15456	0.701089
14:54571794	rs112954796	A	G	intronic	.	.	SAMD4A	0	0.011	0.262199	0.429926
14:54571857	rs72711686	G	A	intronic	.	.	SAMD4A	0.0413	0.0323	0.869799	0.432315
14:54571963	rs116850927	A	C	intronic	.	.	SAMD4A	0	0.0012	0.213666	0.301942
14:54572462	rs144708364	A	G	intronic	.	.	SAMD4A	0.0047	0.0038	1.50311	0.19477
14:54573062	rs146560415	G	A	intronic	.	.	SAMD4A	0.0087	0.0062	1.49999	0.148733
14:54573259	rs140169264	C	T	intronic	.	.	SAMD4A	0	0.0025	3.15456	0.701089
14:54573343	.	G	A	intronic	.	.	SAMD4A	.	.	0.93432	0.575517
14:54573756	rs182699356	C	T	intronic	.	.	SAMD4A	0.0034	0.0025	0.791152	0.605587
14:54574050	rs7141660	A	G	intronic	.	.	SAMD4A	0	0.0026	3.15456	0.701089
14:54574659	rs142707421	G	A	intronic	.	.	SAMD4A	0.0002	0.0026	3.15456	0.701089
14:54574752	rs11626634	G	A	intronic	.	.	SAMD4A	0.0764	0.1459	0.910618	0.428572
14:54575167	rs17127631	T	C	intronic	.	.	SAMD4A	0.0002	0.0088	0.289187	0.62711
14:54575693	rs186165890	A	G	intronic	.	.	SAMD4A	0.0006	0.0008	0.491824	0.469898
14:54575897	.	A	G	intronic	.	.	SAMD4A	.	.	0.901885	0.243861
14:54575939	rs190637562	G	A	intronic	.	.	SAMD4A	0.0008	0.0006	7.91247	0.0389364
14:54575948	rs113512755	C	T	intronic	.	.	SAMD4A	0	0.0119	0.262199	0.429926
14:54576018	.	*	T	.	.	.	.	.	.	1.06616	0.340962
14:54576646	.	C	G	intronic	.	.	SAMD4A	.	.	0.895451	0.22323
14:54576786	rs114975063	A	G	intronic	.	.	SAMD4A	0.0003	0.0127	4.59028	0.47065
14:54576802	.	A	C	intronic	.	.	SAMD4A	.	.	0.925908	0.388295
14:54576840	rs150612551	C	CT	intronic	.	.	SAMD4A	0.0003	0.0128	4.59028	0.47065
14:54577061	rs183185157	C	T	intronic	.	.	SAMD4A	0.001	0.0007	3.98441	0.258493
14:54577251	rs118132762	C	T	intronic	.	.	SAMD4A	6.48e-05	0.0022	0.213666	0.301942
14:54577559	rs78588426	G	A	intronic	.	.	SAMD4A	0.0005	0.0113	0.321528	0.16178
14:54577700	rs147804318	T	C	intronic	.	.	SAMD4A	6.48e-05	0.0003	2.64099	0.544215
14:54577784	.	G	*	.	.	.	.	.	.	1.23421	0.644661
14:54578019	.	G	A	intronic	.	.	SAMD4A	.	.	NA	NA
14:54578106	rs28393757	A	G	intronic	.	.	SAMD4A	0.0004	0.0213	0.729821	0.858487
14:54578119	rs73269515	A	G	intronic	.	.	SAMD4A	0.0002	0.015	0.289187	0.62711
14:54578187	rs17127632	G	A	intronic	.	.	SAMD4A	0.0832	0.0741	0.963607	0.74655
14:54578437	rs111543955	G	A	intronic	.	.	SAMD4A	0.0752	0.0743	0.933727	0.570185
14:54578527	rs184422480	G	A	intronic	.	.	SAMD4A	6.5e-05	0.0003	2.64099	0.544215
14:54578544	rs111336512	C	T	intronic	.	.	SAMD4A	6.51e-05	0.0131	0.0126039	0.0622087
14:54578604	rs188821012	C	T	intronic	.	.	SAMD4A	0	0.0042	NA	NA
14:54578661	rs10134567	G	A	intronic	.	.	SAMD4A	0.0008	0.0442	0.729821	0.858487
14:54578927	rs10146770	T	C	intronic	.	.	SAMD4A	0.001	0.0569	0.540427	0.672082
14:54579034	rs7150554	C	G	intronic	.	.	SAMD4A	0.353	0.4466	0.90253	0.131782
14:54579111	rs73269520	C	T	intronic	.	.	SAMD4A	0.0002	0.0121	0.289187	0.62711
14:54579167	rs138704765	T	G	intronic	.	.	SAMD4A	0.0032	0.0022	2.86337	0.0353336
14:54579200	rs10134895	C	T	intronic	.	.	SAMD4A	0.0007	0.0387	0.729821	0.858487
14:54579495	rs7155641	A	G	intronic	.	.	SAMD4A	0.3808	0.4658	0.892581	0.0906733
14:54579654	rs72711688	C	A	intronic	.	.	SAMD4A	0.0648	0.0412	1.09995	0.508611
14:54580006	rs186055983	A	G	intronic	.	.	SAMD4A	0.0006	0.0004	1.19778	0.850033
14:54580059	rs114271401	A	G	intronic	.	.	SAMD4A	0.0003	0.0155	0.298164	0.648661
14:54580121	rs115031074	G	A	intronic	.	.	SAMD4A	6.48e-05	0.0187	3.31889	0.656234
14:54580471	rs1187586	T	C	intronic	.	.	SAMD4A	0.4418	0.5271	0.932545	0.273758
14:54580658	rs79035471	C	T	intronic	.	.	SAMD4A	0.0001	0.0096	NA	NA
14:54580712	rs139671029	C	CTGA	intronic	.	.	SAMD4A	6.48e-05	0.0223	NA	NA
14:54580739	rs79551440	A	C	intronic	.	.	SAMD4A	6.48e-05	0.0225	NA	NA
14:54580762	rs116794893	C	G	intronic	.	.	SAMD4A	0	0.0045	NA	NA
14:54580889	rs10141132	C	T	intronic	.	.	SAMD4A	0.0003	0.0223	0.729821	0.858487
14:54580917	rs139399756	G	T	intronic	.	.	SAMD4A	0	0.0038	3.15456	0.701089
14:54580939	rs150070977	A	G	intronic	.	.	SAMD4A	6.48e-05	0.0013	NA	NA
14:54580987	rs34400858	T	A	intronic	.	.	SAMD4A	0.0334	0.0211	1.06639	0.726404
14:54581222	rs188158389	G	A	intronic	.	.	SAMD4A	0.0028	0.0019	1.38153	0.471547
14:54581231	rs7141453	A	C	intronic	.	.	SAMD4A	0.1883	0.1573	0.81711	0.0162853
14:54581597	rs1539116	G	T	intronic	.	.	SAMD4A	0.0892	0.0631	1.19056	0.0782546
14:54581992	rs1202668	G	A	intronic	.	.	SAMD4A	0.4367	0.4584	0.943544	0.362631
14:54582276	rs149384865	A	G	intronic	.	.	SAMD4A	0.0053	0.0037	0.884747	0.722792
14:54582445	rs143647565	C	G	intronic	.	.	SAMD4A	0.0014	0.0013	0.431831	0.435816
14:54582472	rs115576905	G	A	intronic	.	.	SAMD4A	0.0003	0.0144	1.51221	0.551619
14:54582805	.	CT	C	.	.	.	.	.	.	1.51195	0.551781
14:54582909	rs75023470	G	A	intronic	.	.	SAMD4A	0.0002	0.0133	NA	NA
14:54583030	rs4901522	G	A	intronic	.	.	SAMD4A	0.1854	0.1541	0.795347	0.00701434
14:54583089	rs147313936	G	A	intronic	.	.	SAMD4A	0.0047	0.003	0.433808	0.079515
14:54583270	rs147523222	C	T	intronic	.	.	SAMD4A	0.0005	0.0028	3.49845	0.0709236
14:54583371	rs7147886	G	A	intronic	.	.	SAMD4A	0.082	0.0574	0.906576	0.466358
14:54583487	rs28432189	A	G	intronic	.	.	SAMD4A	0.0277	0.0588	1.06513	0.791354
14:54583701	rs149913114	C	A	intronic	.	.	SAMD4A	6.48e-05	0.0005	1.51195	0.551781
14:54583794	rs59957732	C	T	intronic	.	.	SAMD4A	0.0245	0.0566	1.05005	0.843767
14:54583892	rs140448350	A	T	intronic	.	.	SAMD4A	0.006	0.0046	0.778464	0.451014
14:54584134	rs190619030	T	C	intronic	.	.	SAMD4A	0.007	0.0095	0.710557	0.513769
14:54584245	rs1187587	C	T	intronic	.	.	SAMD4A	0.3006	0.3201	0.955759	0.510344
14:54584657	rs1211769	A	G	intronic	.	.	SAMD4A	0.0918	0.0726	1.23982	0.0284467
14:54584739	rs140838410	A	G	intronic	.	.	SAMD4A	0.0156	0.011	0.97454	0.922099
14:54584830	rs116855721	G	A	intronic	.	.	SAMD4A	0.0241	0.0348	1.04029	0.87522
14:54585491	rs1187588	C	T	intronic	.	.	SAMD4A	0.3464	0.3961	0.947193	0.409723
14:54585550	rs7160154	A	T	intronic	.	.	SAMD4A	0.1863	0.1549	0.808379	0.0121176
14:54585648	rs111519910	A	C	intronic	.	.	SAMD4A	0.0001	0.0087	4.59028	0.47065
14:54585739	rs1187589	G	A	intronic	.	.	SAMD4A	0.3226	0.3736	0.934702	0.311099
14:54586088	rs112737033	C	T	intronic	.	.	SAMD4A	0.0001	0.0069	4.59028	0.47065
14:54586492	rs1187590	C	T	intronic	.	.	SAMD4A	0.0894	0.0629	1.19939	0.06604
14:54586569	rs139349346	T	C	intronic	.	.	SAMD4A	0.0011	0.0006	1.61698	0.473059
14:54586862	rs143347685	T	A	intronic	.	.	SAMD4A	6.5e-05	3.19e-05	1.91374	0.381268
14:54587128	rs1187591	A	G	intronic	.	.	SAMD4A	0.433	0.4809	0.950102	0.42359
14:54587212	rs1187592	G	A	intronic	.	.	SAMD4A	0.0635	0.0441	1.2659	0.0413393
14:54587379	rs7150272	A	G	intronic	.	.	SAMD4A	0	0.0038	NA	NA
14:54587463	rs150523562	G	A	intronic	.	.	SAMD4A	0.0017	0.0041	2.95229	0.68901
14:54587477	rs191600366	G	A	intronic	.	.	SAMD4A	6.49e-05	6.37e-05	0.999974	0.999984
14:54587513	rs1187593	A	G	intronic	.	.	SAMD4A	0.4328	0.4797	0.951238	0.434733
14:54587571	rs139520013	A	G	intronic	.	.	SAMD4A	0	0.0042	NA	NA
14:54587685	rs372915649	A	G	intronic	.	.	SAMD4A	0.0005	0.0008	0.912981	0.851058
14:54587843	rs34049256	G	A	intronic	.	.	SAMD4A	0.0029	0.0024	0.719706	0.403437
14:54587855	rs1187594	T	C	intronic	.	.	SAMD4A	0.0917	0.0667	1.22429	0.0391266
14:54587931	rs186841352	C	G	intronic	.	.	SAMD4A	0.0015	0.0009	0.422106	0.208862
14:54588113	rs146679067	G	A	intronic	.	.	SAMD4A	0.0003	0.0145	1.51195	0.551781
14:54588162	rs116248136	T	C	intronic	.	.	SAMD4A	6.49e-05	0.0124	NA	NA
14:54588326	rs377333560	C	A	intronic	.	.	SAMD4A	0.0005	0.0008	0.912981	0.851058
14:54588354	.	ATTT	ATT	.	.	.	.	.	.	0.662923	0.32731
14:54588362	rs1187595	T	G	intronic	.	.	SAMD4A	0.4366	0.4679	0.951021	0.431966
14:54588534	rs77572753	A	C	intronic	.	.	SAMD4A	0.0002	0.0138	NA	NA
14:54588927	.	G	A	intronic	.	.	SAMD4A	.	.	1.0627	0.337354
14:54589063	rs185028591	T	C	intronic	.	.	SAMD4A	0.001	0.0005	1.36439	0.741056
14:54589164	rs145116455	G	C	intronic	.	.	SAMD4A	0	0.0038	3.15456	0.701089
14:54589178	rs74994376	G	A	intronic	.	.	SAMD4A	0.0003	0.0146	1.51195	0.551781
14:54589302	.	C	A	intronic	.	.	SAMD4A	.	.	1.06334	0.332505
14:54589436	rs151061196	A	G	intronic	.	.	SAMD4A	0.0027	0.0024	2.19744	0.317652
14:54589540	rs141016950	C	T	intronic	.	.	SAMD4A	0.0093	0.0065	0.508782	0.033217
14:54589563	rs146328236	C	G	intronic	.	.	SAMD4A	0.0006	0.0004	0.607532	0.641734
14:54589638	rs1187596	C	T	intronic	.	.	SAMD4A	0.0612	0.0428	1.27323	0.037017
14:54589828	rs117142696	A	G	intronic	.	.	SAMD4A	0.0035	0.0021	1.13696	0.837378
14:54590005	rs117441757	C	T	intronic	.	.	SAMD4A	0.0028	0.0016	1.06599	0.917017
14:54590640	rs144358306	G	A	intronic	.	.	SAMD4A	0.0006	0.0003	1.87777	0.561404
14:54591100	rs76640731	G	A	intronic	.	.	SAMD4A	0.0001	0.0009	1.51195	0.551781
14:54591133	rs146218334	C	T	intronic	.	.	SAMD4A	6.48e-05	0.0076	0.5939	0.768945
14:54591527	.	G	GT	intronic	.	.	SAMD4A	0.0047	0.005	1.10862	0.104989
14:54591536	rs1187597	T	G	intronic	.	.	SAMD4A	0.4555	0.4805	0.913464	0.155534
14:54591551	rs150578470	T	G	intronic	.	.	SAMD4A	0.0026	0.0072	1.2612	0.603453
14:54591598	rs115008272	G	C	intronic	.	.	SAMD4A	0	0.007	NA	NA
14:54591760	rs114783718	C	G	intronic	.	.	SAMD4A	0	0.0069	NA	NA
14:54591899	rs186043360	T	C	intronic	.	.	SAMD4A	6.48e-05	0.0005	1.51195	0.551781
14:54591989	rs942604	C	G	intronic	.	.	SAMD4A	0.4376	0.4537	0.928164	0.245173
14:54592084	rs190900659	G	A	intronic	.	.	SAMD4A	0.0029	0.0022	0.728802	0.569336
14:54592485	rs144683650	A	C	intronic	.	.	SAMD4A	0.0001	0.0069	4.59028	0.47065
14:54592561	rs147908446	G	A	intronic	.	.	SAMD4A	0.0002	0.014	NA	NA
14:54592881	rs141493906	T	C	intronic	.	.	SAMD4A	0.0023	0.0014	1.00323	0.99338
14:54593079	rs66979557	C	T	intronic	.	.	SAMD4A	0.1851	0.1545	0.80319	0.00989689
14:54593359	rs116740070	T	A	intronic	.	.	SAMD4A	0.0002	0.014	NA	NA
14:54593396	rs80087488	C	G	intronic	.	.	SAMD4A	0	0.0056	NA	NA
14:54593656	rs112415797	C	T	intronic	.	.	SAMD4A	0.0001	0.0069	4.59028	0.47065
14:54593658	rs192518371	C	T	intronic	.	.	SAMD4A	6.48e-05	9.55e-05	0.435688	0.506084
14:54593875	rs200795694	T	TG	intronic	.	.	SAMD4A	0.0516	0.0408	0.934893	0.677308
14:54593902	rs1187598	C	T	intronic	.	.	SAMD4A	0.007	0.005	0.899873	0.793907
14:54593957	rs189226930	T	G	intronic	.	.	SAMD4A	0.0026	0.0019	0.678357	0.530852
14:54594056	rs137941593	C	T	intronic	.	.	SAMD4A	0.0106	0.0064	0.744707	0.389849
14:54594064	rs142343958	G	C	intronic	.	.	SAMD4A	6.49e-05	0.0005	1.51195	0.551781
14:54594086	.	A	*	.	.	.	.	.	.	4.1106	0.436351
14:54594103	rs1187599	T	G	intronic	.	.	SAMD4A	0.4415	0.4735	0.948121	0.40652
14:54594420	rs11392875	C	CA	intronic	.	.	SAMD4A	0.4638	0.5122	0.954356	0.465764
14:54594494	rs7161002	A	G	intronic	.	.	SAMD4A	0.0002	0.0139	NA	NA
14:54594638	rs184444194	G	A	intronic	.	.	SAMD4A	0.003	0.0018	0.975692	0.978449
14:54594679	rs117275172	T	C	intronic	.	.	SAMD4A	0.01	0.0061	1.34503	0.453781
14:54594980	rs188841058	T	A	intronic	.	.	SAMD4A	0.002	0.0017	0.236088	0.0764243
14:54595083	rs184720135	C	T	intronic	.	.	SAMD4A	6.48e-05	0.0035	5.28298	0.0753337
14:54595183	rs114392092	G	A	intronic	.	.	SAMD4A	0.0003	0.0166	1.51195	0.551781
14:54595491	rs66466453	G	A	intronic	.	.	SAMD4A	0.1851	0.1495	0.800724	0.00894242
14:54595511	rs186143336	G	A	intronic	.	.	SAMD4A	0.0043	0.0025	2.09941	0.0537415
14:54596699	rs147892114	G	C	intronic	.	.	SAMD4A	0	0.0054	NA	NA
14:54596882	rs74916060	G	A	intronic	.	.	SAMD4A	0.0003	0.0163	1.51195	0.551781
14:54597000	rs149982292	A	C	intronic	.	.	SAMD4A	0	0.0034	3.15456	0.701089
14:54597181	rs370510443	G	A	intronic	.	.	SAMD4A	0	6.46e-05	3.52722	0.293161
14:54597368	rs187404524	G	A	intronic	.	.	SAMD4A	0	0.0035	3.15456	0.701089
14:54597491	rs143379984	T	C	intronic	.	.	SAMD4A	0.0002	0.0161	NA	NA
14:54597569	rs114578591	G	A	intronic	.	.	SAMD4A	0.0263	0.0167	1.02091	0.904532
14:54597994	rs4901523	G	A	intronic	.	.	SAMD4A	0.1866	0.1648	0.805709	0.0105408
14:54598164	rs7159449	G	A	intronic	.	.	SAMD4A	0.0002	0.0157	NA	NA
14:54598336	rs145838778	A	G	intronic	.	.	SAMD4A	0.0014	0.0008	1.61698	0.473059
14:54598585	rs181943032	C	T	intronic	.	.	SAMD4A	0.0034	0.0019	0.735574	0.68427
14:54598634	rs114426809	T	A	intronic	.	.	SAMD4A	0	0.0054	NA	NA
14:54598655	rs75429519	G	T	intronic	.	.	SAMD4A	0.0003	0.0162	1.51195	0.551781
14:54599313	rs11626705	C	G	intronic	.	.	SAMD4A	0.2335	0.1869	0.859389	0.0583172
14:54599434	rs114245476	C	T	intronic	.	.	SAMD4A	0.0001	0.0126	NA	NA
14:54599534	rs55743101	A	T	intronic	.	.	SAMD4A	0.2258	0.2042	0.951952	0.521828
14:54599603	rs149250174	C	T	intronic	.	.	SAMD4A	0.0095	0.0055	0.747864	0.406557
14:54599642	rs144575193	C	G	intronic	.	.	SAMD4A	0.0016	0.0011	0.756527	0.719563
14:54599791	rs12323774	C	T	intronic	.	.	SAMD4A	0.2247	0.2321	1.01806	0.812378
14:54599813	rs76146585	C	T	intronic	.	.	SAMD4A	0	0.0104	NA	NA
14:54599814	rs8011497	C	T	intronic	.	.	SAMD4A	0.2242	0.2311	1.01848	0.808446
14:54599856	rs149356584	C	CA	intronic	.	.	SAMD4A	0.0001	0.0132	0.259905	0.557044
14:54599926	rs182137827	C	T	intronic	.	.	SAMD4A	0.0008	0.0029	2.64078	0.37703
14:54600076	rs143616345	C	T	intronic	.	.	SAMD4A	0.0001	0.0009	1.51195	0.551781
14:54600144	rs140089456	C	CT	intronic	.	.	SAMD4A	0.0363	0.0232	0.898102	0.566088
14:54600548	rs8016776	C	T	intronic	.	.	SAMD4A	0.2656	0.2529	1.00484	0.946531
14:54600919	rs7155636	G	A	intronic	.	.	SAMD4A	0.266	0.253	1.00538	0.940535
14:54601370	rs78815689	G	A	intronic	.	.	SAMD4A	0.0327	0.0378	1.00404	0.982891
14:54601523	rs74840892	T	G	intronic	.	.	SAMD4A	0.0292	0.0187	1.13525	0.459174
14:54601597	rs139668124	C	T	intronic	.	.	SAMD4A	0	0.0045	NA	NA
14:54601969	rs77730823	C	A	intronic	.	.	SAMD4A	0.0001	0.0176	3.10006	0.615755
14:54602041	rs140748274	T	C	intronic	.	.	SAMD4A	0.0001	0.0009	1.51195	0.551781
14:54602104	rs3949945	A	G	intronic	.	.	SAMD4A	0.2662	0.2834	1.01019	0.887998
14:54602291	rs2147533	C	G	intronic	.	.	SAMD4A	0.2663	0.2452	1.00049	0.994623
14:54602306	rs11621544	A	G	intronic	.	.	SAMD4A	0.1413	0.1528	1.00644	0.945245
14:54602374	.	A	ACACG	intronic	.	.	SAMD4A	0.0021	0.0011	1.99344	0.488246
14:54602648	rs112938121	G	C	intronic	.	.	SAMD4A	0.0036	0.002	0.867155	0.813259
14:54602661	rs113790254	T	G	intronic	.	.	SAMD4A	0.0247	0.0171	0.91994	0.598402
14:54602671	rs113870005	T	C	intronic	.	.	SAMD4A	0.0277	0.0207	0.935908	0.675606
14:54602797	.	TAA	T	.	.	.	.	.	.	1.06168	0.430927
14:54603111	rs73269597	G	A	intronic	.	.	SAMD4A	0.0001	0.0113	0.327227	0.476665
14:54603381	rs114980187	T	C	intronic	.	.	SAMD4A	0	0.0088	NA	NA
14:54603814	.	ATTTG	A	.	.	.	.	.	.	1.08018	0.445285
14:54603826	rs80221679	G	A	intronic	.	.	SAMD4A	0.0343	0.0646	1.0867	0.634908
14:54603834	rs12588648	A	G	intronic	.	.	SAMD4A	0.006	0.0218	0.768346	0.405107
14:54604422	rs76776185	C	T	intronic	.	.	SAMD4A	0.0003	0.013	1.51195	0.551781
14:54604566	rs190101021	C	T	intronic	.	.	SAMD4A	0.0012	0.0011	1.12507	0.80077
14:54604582	rs6572963	T	C	intronic	.	.	SAMD4A	0.4481	0.3961	1.01462	0.823521
14:54604604	rs4901524	T	C	intronic	.	.	SAMD4A	0.1611	0.1391	0.764766	0.00203949
14:54604619	rs112817585	T	C	intronic	.	.	SAMD4A	0.0082	0.0063	0.750085	0.394623
14:54604626	rs377083038	C	T	intronic	.	.	SAMD4A	0.0003	0.0002	0.234366	0.0380126
14:54604659	rs2358879	A	G	intronic	.	.	SAMD4A	0.0311	0.0415	1.07506	0.693026
14:54605164	.	A	G	intronic	.	.	SAMD4A	.	.	1.13868	0.0783763
14:54605269	.	C	CA	intronic	.	.	SAMD4A	0.0011	0.0026	2.28228	0.360642
14:54605299	rs35697749	T	C	intronic	.	.	SAMD4A	0.0321	0.02	1.04162	0.822539
14:54605560	rs148754773	G	A	intronic	.	.	SAMD4A	0.0062	0.0041	1.31531	0.528247
14:54605789	rs191393499	A	G	intronic	.	.	SAMD4A	0.0036	0.0027	0.503935	0.13187
14:54605793	.	CTA	CTATA	.	.	.	.	.	.	1.17967	0.451501
14:54605829	rs78687083	A	G	intronic	.	.	SAMD4A	0.0032	0.0018	1.7019	0.480971
14:54605923	rs73269600	A	G	intronic	.	.	SAMD4A	0.0002	0.021	0.327087	0.476493
14:54606108	rs142271837	G	A	intronic	.	.	SAMD4A	0.0078	0.0058	0.707934	0.482146
14:54606208	rs61975126	T	C	intronic	.	.	SAMD4A	0.0796	0.0596	1.0556	0.593105
14:54606212	rs61975127	T	C	intronic	.	.	SAMD4A	0.0819	0.0645	1.06154	0.555719
14:54606213	.	G	GTGTGTGCGTGCA	intronic	.	.	SAMD4A	0.009	0.0081	0.691392	0.235675
14:54606214	rs199701831	C	T	intronic	.	.	SAMD4A	0.0091	0.028	0.856992	0.660398
14:54606217	.	GCA	G	.	.	.	.	.	.	0.666057	0.550375
14:54606351	rs191720478	G	A	intronic	.	.	SAMD4A	0.0005	0.0003	0.184051	0.203915
14:54606426	rs17253494	C	T	intronic	.	.	SAMD4A	0.0814	0.1006	1.05896	0.56838
14:54606570	rs7159029	C	T	intronic	.	.	SAMD4A	0.4213	0.3833	1.00369	0.95561
14:54606986	rs149826930	C	T	intronic	.	.	SAMD4A	0.0099	0.0062	1.23106	0.540537
14:54606995	rs8021712	G	T	intronic	.	.	SAMD4A	0.1689	0.1439	0.759859	0.00121467
14:54607080	rs8021570	C	T	intronic	.	.	SAMD4A	0.0528	0.0339	0.949114	0.717098
14:54607088	rs145506422	G	T	intronic	.	.	SAMD4A	0.0002	0.0035	3.04408	0.737987
14:54607254	.	ATG	A	.	.	.	.	.	.	1.1558	0.0457656
14:54607495	rs7143681	G	A	intronic	.	.	SAMD4A	0.1569	0.1378	0.755567	0.0012971
14:54607508	rs7144614	T	G	intronic	.	.	SAMD4A	0.1557	0.1343	0.758347	0.00147283
14:54607565	rs7143538	C	T	intronic	.	.	SAMD4A	0.1578	0.1363	0.762673	0.00184183
14:54607612	.	C	T	intronic	.	.	SAMD4A	.	.	1.1193	0.1102
14:54607676	rs374541843	G	A	intronic	.	.	SAMD4A	0.0003	0.0148	NA	NA
14:54607704	rs185402771	T	C	intronic	.	.	SAMD4A	0.0313	0.0733	1.08489	0.660502
14:54607729	rs7143769	C	T	intronic	.	.	SAMD4A	0.1601	0.138	0.76085	0.00167071
14:54607750	rs190263411	G	A	intronic	.	.	SAMD4A	0.005	0.0037	0.863259	0.649998
14:54608011	.	A	G	intronic	.	.	SAMD4A	.	.	1.12081	0.104002
14:54608193	rs17127657	C	T	intronic	.	.	SAMD4A	0.0312	0.0579	1.08443	0.657525
14:54608509	rs17127660	G	A	intronic	.	.	SAMD4A	0.0003	0.0147	NA	NA
14:54608579	.	T	C	intronic	.	.	SAMD4A	.	.	1.14959	0.0544743
14:54608787	rs61975128	T	C	intronic	.	.	SAMD4A	0.2578	0.2624	0.867755	0.0456365
14:54608957	rs142401444	C	T	intronic	.	.	SAMD4A	0.0015	0.0011	0.445968	0.274887
14:54609191	rs76517184	C	A	intronic	.	.	SAMD4A	0.0608	0.0451	1.05232	0.7295
14:54609471	rs73271503	C	G	intronic	.	.	SAMD4A	0.0002	0.0209	4.14578	0.442387
14:54609511	rs80280767	A	G	intronic	.	.	SAMD4A	0	0.0106	3.31889	0.656234
14:54609612	.	A	G	intronic	.	.	SAMD4A	.	.	1.15334	0.0488423
14:54609665	rs17127663	T	C	intronic	.	.	SAMD4A	0.0312	0.0583	1.08443	0.657525
14:54609701	rs78813849	G	A	intronic	.	.	SAMD4A	0.0006	0.0182	NA	NA
14:54609759	.	G	A	intronic	.	.	SAMD4A	.	.	1.15246	0.0500414
14:54609970	rs147594465	G	A	intronic	.	.	SAMD4A	0.0023	0.0013	0.865392	0.708373
14:54610187	rs114221431	G	A	intronic	.	.	SAMD4A	0.0001	0.0107	3.31889	0.656234
14:54610287	rs74802470	G	A	intronic	.	.	SAMD4A	0	0.0042	NA	NA
14:54610991	rs17832167	A	G	intronic	.	.	SAMD4A	0.4217	0.372	1.0035	0.957905
14:54611209	rs143544023	G	A	intronic	.	.	SAMD4A	0.0012	0.0006	1.61698	0.473059
14:54611337	rs79119791	C	A	intronic	.	.	SAMD4A	0	0.0002	1.51195	0.551781
14:54611564	rs55816518	C	T	intronic	.	.	SAMD4A	0.0815	0.1021	1.05369	0.602958
14:54611939	.	G	C	intronic	.	.	SAMD4A	.	.	1.15579	0.0458751
14:54612020	.	C	A	intronic	.	.	SAMD4A	.	.	1.15579	0.0458751
14:54612361	rs8014394	C	T	intronic	.	.	SAMD4A	0.0002	0.0209	4.14578	0.442387
14:54612414	rs79672235	T	C	intronic	.	.	SAMD4A	0.0003	0.0156	NA	NA
14:54612803	rs75973458	G	C	intronic	.	.	SAMD4A	0.0003	0.0173	NA	NA
14:54612841	rs181836518	G	A	intronic	.	.	SAMD4A	0.0046	0.0028	1.05791	0.926689
14:54612870	rs144847697	G	A	intronic	.	.	SAMD4A	6.48e-05	0.0058	NA	NA
14:54613153	rs190480022	G	A	intronic	.	.	SAMD4A	0.0016	0.0013	8.76582	0.0625902
14:54613194	rs60837271	A	G	intronic	.	.	SAMD4A	0.2454	0.272	0.852127	0.0261765
14:54613208	.	GAAAGA	G	.	.	.	.	.	.	NA	NA
14:54613403	rs145565623	C	T	intronic	.	.	SAMD4A	0.0034	0.0026	0.529556	0.178901
14:54613475	rs191394295	C	G	intronic	.	.	SAMD4A	0.0178	0.0114	2.85897	0.0162204
14:54613543	rs11624583	C	G	intronic	.	.	SAMD4A	0.4207	0.3705	1.00696	0.916623
14:54613590	rs77009005	T	C	intronic	.	.	SAMD4A	0.0003	0.0242	3.41938	0.50227
14:54613616	rs7159423	C	T	intronic	.	.	SAMD4A	0.4524	0.455	1.01153	0.86115
14:54613790	rs78705190	A	G	intronic	.	.	SAMD4A	0.0004	0.0187	NA	NA
14:54613884	rs57571275	C	T	intronic	.	.	SAMD4A	0.0002	0.0198	0.298164	0.648661
14:54613964	rs3949942	G	A	intronic	.	.	SAMD4A	0.4499	0.4113	1.01549	0.814331
14:54614076	rs77297730	A	G	intronic	.	.	SAMD4A	0	0.0086	3.31889	0.656234
14:54614164	rs140449753	G	A	intronic	.	.	SAMD4A	0.0062	0.0039	1.31531	0.528247
14:54614334	.	A	C	intronic	.	.	SAMD4A	.	.	1.15443	0.0473635
14:54614528	rs11848795	C	T	intronic	.	.	SAMD4A	6.49e-05	0.0229	NA	NA
14:54614607	rs73271512	G	C	intronic	.	.	SAMD4A	0.0002	0.0149	4.14578	0.442387
14:54614633	rs8007867	T	C	intronic	.	.	SAMD4A	0.4651	0.4236	1.00825	0.899978
14:54614919	rs8008392	T	C	intronic	.	.	SAMD4A	0.4307	0.3798	0.999656	0.995821
14:54615045	rs34343697	G	T	intronic	.	.	SAMD4A	0.4206	0.3722	0.999048	0.988513
14:54615240	rs145098060	C	T	intronic	.	.	SAMD4A	0.0002	9.55e-05	1.00267	0.997962
14:54615782	rs34742092	A	AT	intronic	.	.	SAMD4A	0.4625	0.4462	1.01003	0.878393
14:54616039	rs2147534	A	G	intronic	.	.	SAMD4A	0.4625	0.4473	1.01003	0.878393
14:54616325	rs28636044	T	C	intronic	.	.	SAMD4A	0.0001	0.0235	0.917539	0.957304
14:54616384	rs4901525	A	T	intronic	.	.	SAMD4A	0.2424	0.2868	0.85506	0.0303538
14:54616632	rs17127668	T	C	intronic	.	.	SAMD4A	0.1611	0.1386	0.762369	0.00182914
14:54616657	rs4480699	A	G	intronic	.	.	SAMD4A	0.4626	0.4462	1.01168	0.858731
14:54616838	rs17127671	A	T	intronic	.	.	SAMD4A	0.0003	0.0147	NA	NA
14:54616890	rs77377600	A	G	intronic	.	.	SAMD4A	0	0.0071	0.4256	0.658641
14:54617184	rs116055190	G	A	intronic	.	.	SAMD4A	0	0.0068	NA	NA
14:54617215	rs368879447	G	A	intronic	.	.	SAMD4A	0.0002	0.0001	1.20148	0.886747
14:54617247	.	A	G	intronic	.	.	SAMD4A	.	.	1.15489	0.0467342
14:54617454	.	AAGG	A	.	.	.	.	.	.	1.15641	0.044778
14:54617851	rs186291444	G	T	intronic	.	.	SAMD4A	0.0004	0.0003	3.416	0.538539
14:54617984	rs11848579	T	C	intronic	.	.	SAMD4A	6.48e-05	0.0228	NA	NA
14:54618007	rs59630936	A	G	intronic	.	.	SAMD4A	0.0819	0.1239	1.06243	0.546745
14:54618071	rs11848610	T	C	intronic	.	.	SAMD4A	0.4316	0.3788	0.999656	0.995821
14:54618906	rs10498468	C	T	intronic	.	.	SAMD4A	0.1605	0.1381	0.761949	0.00180485
14:54618919	rs115481463	A	G	intronic	.	.	SAMD4A	0	0.0078	3.31889	0.656234
14:54619038	rs28455122	G	A	intronic	.	.	SAMD4A	0.0811	0.1007	1.05928	0.566808
14:54619341	rs185983402	C	T	intronic	.	.	SAMD4A	0.0009	0.0006	0.718311	0.777027
14:54619468	rs78254270	T	C	intronic	.	.	SAMD4A	0	0.0059	NA	NA
14:54619708	rs10148216	T	C	intronic	.	.	SAMD4A	0.035	0.0659	1.08919	0.63568
14:54619738	rs116930060	G	A	intronic	.	.	SAMD4A	0.0017	0.0018	1.8312	0.440088
14:54620041	.	G	T	intronic	.	.	SAMD4A	.	.	1.12779	0.0612439
14:54620114	rs8015855	C	T	intronic	.	.	SAMD4A	0.0002	0.0151	4.14578	0.442387
14:54620115	.	G	A	intronic	.	.	SAMD4A	.	.	1.12389	0.0688508
14:54620150	.	T	C	intronic	.	.	SAMD4A	.	.	1.12621	0.0642767
14:54620355	.	GCAT	G	.	.	.	.	.	.	0.878593	0.0442082
14:54620427	rs73271520	G	A	intronic	.	.	SAMD4A	0.0005	0.0444	4.14578	0.442387
14:54620673	rs10162442	G	T	intronic	.	.	SAMD4A	0.5046	0.4852	0.883351	0.0534262
14:54620915	rs183552654	A	T	intronic	.	.	SAMD4A	0.0041	0.0024	2.02803	0.128062
14:54621062	rs114937751	C	T	intronic	.	.	SAMD4A	6.48e-05	0.0062	NA	NA
14:54621070	rs118045167	T	G	intronic	.	.	SAMD4A	0.0159	0.0089	1.21161	0.51764
14:54621161	rs117781672	T	G	intronic	.	.	SAMD4A	0.0051	0.0031	0.805978	0.690868
14:54621221	rs74055503	C	T	intronic	.	.	SAMD4A	6.48e-05	0.0228	NA	NA
14:54621319	rs56133056	C	G	intronic	.	.	SAMD4A	0.1258	0.165	1.00908	0.917142
14:54621325	rs56110021	G	T	intronic	.	.	SAMD4A	0.1251	0.1056	1.005	0.954281
14:54621370	rs55742724	G	C	intronic	.	.	SAMD4A	0.1219	0.1079	0.98188	0.835019
14:54621381	rs149348029	G	A	intronic	.	.	SAMD4A	0.0003	0.002	0.695019	0.414493
14:54621400	rs397970420	A	AGTGC	intronic	.	.	SAMD4A	0.0005	0.046	4.14578	0.442387
14:54621639	.	G	GC	intronic	.	.	SAMD4A	.	.	1.11043	0.123568
14:54621711	.	C	T	intronic	.	.	SAMD4A	.	.	1.13059	0.105662
14:54621853	rs2358881	C	T	intronic	.	.	SAMD4A	6.48e-05	0.0245	NA	NA
14:54621969	rs2358882	T	A	intronic	.	.	SAMD4A	0.0005	0.0531	4.14578	0.442387
14:54622086	rs114464876	A	G	intronic	.	.	SAMD4A	0	0.015	NA	NA
14:54622127	rs74055506	C	T	intronic	.	.	SAMD4A	6.48e-05	0.0278	NA	NA
14:54622332	rs17127675	C	T	intronic	.	.	SAMD4A	0.0001	0.0266	NA	NA
14:54622497	.	T	A	intronic	.	.	SAMD4A	.	.	1.09679	0.155183
14:54622569	rs140434067	C	CT	intronic	.	.	SAMD4A	0.0001	0.0168	NA	NA
14:54622704	rs4898840	A	G	intronic	.	.	SAMD4A	0.1255	0.1144	0.963551	0.667322
14:54622756	rs149878125	G	A	intronic	.	.	SAMD4A	0.0058	0.0034	0.375708	0.042012
14:54622851	rs114616213	C	T	intronic	.	.	SAMD4A	0	0.0062	NA	NA
14:54622948	rs188300118	C	T	intronic	.	.	SAMD4A	0.0001	0.0001	1.1714	0.896555
14:54623116	.	A	G	intronic	.	.	SAMD4A	.	.	1.08134	0.235894
14:54623164	.	T	C	intronic	.	.	SAMD4A	.	.	1.08288	0.227291
14:54623181	rs183759462	C	G	intronic	.	.	SAMD4A	0.008	0.0054	1.28523	0.460999
14:54623352	rs114994698	G	A	intronic	.	.	SAMD4A	0	0.0141	NA	NA
14:54623528	rs76342770	G	T	intronic	.	.	SAMD4A	0.0745	0.0752	1.04325	0.734214
14:54623625	.	TGGGGAGAGC	T	.	.	.	.	.	.	1.14871	0.0691709
14:54624031	.	A	G	intronic	.	.	SAMD4A	.	.	1.14309	0.0798475
14:54624086	rs4548794	T	C	intronic	.	.	SAMD4A	0.1931	0.1874	0.994557	0.942137
14:54624099	rs2358884	C	A	intronic	.	.	SAMD4A	0.0532	0.0575	1.04386	0.77202
14:54624262	rs140316823	C	T	intronic	.	.	SAMD4A	0.0003	0.0125	NA	NA
14:54624481	rs7152094	T	A	intronic	.	.	SAMD4A	6.48e-05	0.0245	NA	NA
14:54624571	rs61975136	G	A	intronic	.	.	SAMD4A	0.0098	0.0059	1.61557	0.218793
14:54624785	rs2277497	T	G	intronic	.	.	SAMD4A	0.0826	0.0746	1.2053	0.166001
14:54624787	.	TG	T	.	.	.	.	.	.	0.962324	0.657135
14:54624822	rs140512480	T	C	intronic	.	.	SAMD4A	0.0037	0.0027	0.543193	0.134463
14:54624938	rs11846170	A	G	intronic	.	.	SAMD4A	6.48e-05	0.023	NA	NA
14:54625119	rs111442732	C	G	intronic	.	.	SAMD4A	0.0001	0.0163	NA	NA
14:54625431	rs77697022	G	A	intronic	.	.	SAMD4A	0	0.0154	NA	NA
14:54625585	rs1998671	T	A	intronic	.	.	SAMD4A	0.1251	0.1152	0.959647	0.633733
14:54625886	rs116557983	T	A	intronic	.	.	SAMD4A	0	0.0153	NA	NA
14:54625896	rs116058573	C	G	intronic	.	.	SAMD4A	0	0.0153	NA	NA
14:54625909	.	CTT	C	.	.	.	.	.	.	NA	NA
14:54625962	rs17127681	G	A	intronic	.	.	SAMD4A	0.1239	0.1142	0.973434	0.756272
14:54625986	rs188416673	A	G	intronic	.	.	SAMD4A	0	0.0009	NA	NA
14:54626017	.	T	*	.	.	.	.	.	.	0.890332	0.112626
14:54626061	rs1957887	C	T	intronic	.	.	SAMD4A	0.0006	0.0036	1.08775	0.472772
14:54626084	rs1957888	A	G	intronic	.	.	SAMD4A	0.1943	0.1913	0.993925	0.935742
14:54626137	rs17832209	A	G	intronic	.	.	SAMD4A	0.1255	0.0918	0.960919	0.644593
14:54626543	rs118088861	A	G	intronic	.	.	SAMD4A	0.0097	0.0062	0.822092	0.377471
14:54627077	.	C	A	intronic	.	.	SAMD4A	.	.	1.13485	0.0973699
14:54627675	rs61975137	C	T	intronic	.	.	SAMD4A	0.0994	0.0702	1.00737	0.936331
14:54627707	.	G	A	intronic	.	.	SAMD4A	.	.	1.08577	0.204653
14:54627711	rs190361484	G	A	intronic	.	.	SAMD4A	0.0026	0.0018	0.7167	0.40133
14:54628069	rs881970	G	A	intronic	.	.	SAMD4A	0.062	0.0409	1.01483	0.911552
14:54628143	rs184279503	C	T	intronic	.	.	SAMD4A	0.0002	0.0001	5.01538	0.186677
14:54628617	rs56220434	C	T	intronic	.	.	SAMD4A	0.1293	0.0933	0.978491	0.797233
14:54628635	.	C	T	intronic	.	.	SAMD4A	.	.	1.09179	0.175892
14:54628915	rs185135117	T	G	intronic	.	.	SAMD4A	0.0001	0.001	4.18556	0.371777
14:54629092	.	T	TG	intronic	.	.	SAMD4A	.	.	1.12595	0.0942049
14:54629173	rs880120	C	T	intronic	.	.	SAMD4A	0.1297	0.1085	0.978491	0.797233
14:54629236	rs56294338	G	A	intronic	.	.	SAMD4A	0.1292	0.0933	0.978491	0.797233
14:54629400	.	A	G	intronic	.	.	SAMD4A	.	.	1.12595	0.0942049
14:54629463	rs17253556	G	A	intronic	.	.	SAMD4A	0.1291	0.0932	0.978491	0.797233
14:54629512	rs76855493	A	G	intronic	.	.	SAMD4A	6.48e-05	0.014	3.10006	0.615755
14:54629627	rs116249333	G	T	intronic	.	.	SAMD4A	0.0003	0.0118	NA	NA
14:54629679	.	T	C	intronic	.	.	SAMD4A	.	.	1.12595	0.0942049
14:54629926	rs72711701	C	A	intronic	.	.	SAMD4A	0.0135	0.0114	0.631197	0.10498
14:54629958	rs187666035	A	G	intronic	.	.	SAMD4A	0.0001	0.0035	3.45738	0.520955
14:54630423	rs61975157	C	T	intronic	.	.	SAMD4A	0.0629	0.0644	1.03514	0.793654
14:54630482	rs191938326	T	C	intronic	.	.	SAMD4A	0.0009	0.0008	0.567661	0.540444
14:54630707	rs117397739	G	A	intronic	.	.	SAMD4A	0.0042	0.0027	0.966567	0.951138
14:54630916	rs201753677	G	A	intronic	.	.	SAMD4A	0.1988	0.2152	0.975826	0.768498
14:54630955	rs76765701	T	A	intronic	.	.	SAMD4A	0.0008	0.0113	0.375178	0.514407
14:54631194	rs35586347	C	G	intronic	.	.	SAMD4A	0.0321	0.02	1.10425	0.580961
14:54631280	rs192804988	A	G	intronic	.	.	SAMD4A	0.0043	0.0026	1.8936	0.0882246
14:54631346	.	G	A	intronic	.	.	SAMD4A	.	.	1.14265	0.0800485
14:54631595	rs2147537	T	C	intronic	.	.	SAMD4A	0.1332	0.114	0.982977	0.838555
14:54631787	rs116648667	G	C	intronic	.	.	SAMD4A	0	0.014	NA	NA
14:54632911	.	G	A	intronic	.	.	SAMD4A	.	.	1.14178	0.0818419
14:54633164	rs189560542	G	C	intronic	.	.	SAMD4A	0.0001	6.37e-05	0.327683	0.471352
14:54633340	rs8015033	T	G	intronic	.	.	SAMD4A	0.1482	0.1198	0.822513	0.0281929
14:54633805	rs144419250	G	C	intronic	.	.	SAMD4A	0.0032	0.0027	1.25125	0.591128
14:54633840	rs117119843	G	T	intronic	.	.	SAMD4A	0.0095	0.0061	0.808651	0.336264
14:54633860	rs73271534	A	G	intronic	.	.	SAMD4A	0.0005	0.0404	0.645032	0.797708
14:54634035	rs4638487	C	T	intronic	.	.	SAMD4A	0.1644	0.1916	0.852422	0.0530049
14:54634260	.	T	C	intronic	.	.	SAMD4A	.	.	1.12685	0.0679605
14:54634300	.	AG	A	.	.	.	.	.	.	1.27036	0.363986
14:54634352	rs185902719	T	C	intronic	.	.	SAMD4A	6.52e-05	0.0048	NA	NA
14:54634555	rs11628740	C	T	intronic	.	.	SAMD4A	0.3517	0.3271	0.861184	0.0259419
14:54634556	rs181837605	G	A	intronic	.	.	SAMD4A	0.0032	0.0023	0.554754	0.252403
14:54634731	.	G	*	.	.	.	.	.	.	0.875324	0.0215737
14:54634755	.	GTCTGTCTA	G	.	.	.	.	.	.	1.01263	0.946057
14:54634759	.	ATCTA	GTCTA	.	.	.	.	.	.	1.16551	0.019234
14:54634763	rs4026628	A	G	intronic	.	.	SAMD4A	0.0003	0.0002	1.99247	0.227637
14:54635000	rs17253570	C	T	intronic	.	.	SAMD4A	0.1343	0.1131	0.913944	0.297592
14:54635294	rs368262861	A	G	intronic	.	.	SAMD4A	6.5e-05	0.0035	NA	NA
14:54635305	rs372501241	A	G	intronic	.	.	SAMD4A	6.49e-05	0.0022	NA	NA
14:54635308	rs376026684	T	C	intronic	.	.	SAMD4A	6.52e-05	0.0018	NA	NA
14:54635324	rs137874591	C	G	intronic	.	.	SAMD4A	0	0.0229	0.4256	0.658641
14:54635411	.	G	A	intronic	.	.	SAMD4A	.	.	1.04315	0.532891
14:54635620	rs144097729	T	C	intronic	.	.	SAMD4A	0.0001	0.0084	NA	NA
14:54635715	rs75285011	T	C	intronic	.	.	SAMD4A	0.0344	0.0357	1.00811	0.963963
14:54635968	rs142801841	G	A	intronic	.	.	SAMD4A	0.0002	0.0002	0.0848848	0.0270837
14:54636023	rs147413049	C	T	intronic	.	.	SAMD4A	0.0004	0.0003	0.634343	0.42021
14:54636314	rs61389020	G	A	intronic	.	.	SAMD4A	0.0412	0.0414	1.09045	0.649677
14:54636446	rs139228946	C	T	intronic	.	.	SAMD4A	0.0032	0.0023	1.93881	0.210824
14:54636447	rs149986104	G	A	intronic	.	.	SAMD4A	0.0029	0.0017	1.25195	0.732544
14:54636854	rs76523996	T	C	intronic	.	.	SAMD4A	0	0.0136	NA	NA
14:54636896	rs187393104	C	T	intronic	.	.	SAMD4A	0.0041	0.0024	1.34479	0.592639
14:54637007	rs184301909	C	G	intronic	.	.	SAMD4A	0.0023	0.0013	1.30624	0.769882
14:54637235	rs57329386	G	A	intronic	.	.	SAMD4A	0.4224	0.4677	0.994404	0.931679
14:54637236	.	G	A	intronic	.	.	SAMD4A	.	.	1.04493	0.515782
14:54637352	rs148009688	C	T	intronic	.	.	SAMD4A	0	0.0082	NA	NA
14:54637362	rs181955692	T	C	intronic	.	.	SAMD4A	0.0415	0.0307	1.13416	0.46729
14:54637388	rs73271542	G	A	intronic	.	.	SAMD4A	0.3504	0.4197	0.980277	0.770645
14:54637590	rs17832215	C	T	intronic	.	.	SAMD4A	0.1184	0.1029	1.01593	0.882278
14:54637596	rs118107223	G	A	intronic	.	.	SAMD4A	0.0096	0.006	1.68199	0.0989834
14:54637636	rs17127689	G	A	intronic	.	.	SAMD4A	0.0002	0.0167	NA	NA
14:54637780	rs10498469	A	G	intronic	.	.	SAMD4A	0.0002	0.0211	0.758061	0.874015
14:54637912	rs61975159	T	A	intronic	.	.	SAMD4A	0.0768	0.0517	0.975636	0.843072
14:54638123	.	A	G	intronic	.	.	SAMD4A	.	.	1.04572	0.508821
14:54638245	rs8022003	C	T	intronic	.	.	SAMD4A	0.0229	0.0163	0.765531	0.222565
14:54638306	rs10498470	T	C	intronic	.	.	SAMD4A	0.119	0.1071	1.01079	0.919746
14:54638315	rs1951953	C	T	intronic	.	.	SAMD4A	0.019	0.014	0.992983	0.979148
14:54638555	rs115305736	C	T	intronic	.	.	SAMD4A	0	0.0223	0.4256	0.658641
14:54638734	rs111596599	G	A	intronic	.	.	SAMD4A	0.0561	0.0386	0.995047	0.97474
14:54638855	rs10140484	A	G	intronic	.	.	SAMD4A	0.4664	0.4372	0.924681	0.223698
14:54638870	rs78818922	C	T	intronic	.	.	SAMD4A	0.1345	0.1035	0.906563	0.25203
14:54639075	rs372273847	A	G	intronic	.	.	SAMD4A	0.0004	0.0003	0.155091	0.0866923
14:54639103	rs10129926	T	C	intronic	.	.	SAMD4A	0.0003	0.0215	0.259905	0.557044
14:54639241	.	A	G	intronic	.	.	SAMD4A	.	.	1.11348	0.112912
14:54639247	rs187917336	G	A	intronic	.	.	SAMD4A	0	0.0005	3.7505	0.571759
14:54639365	.	A	G	intronic	.	.	SAMD4A	.	.	0.97481	0.693766
14:54639606	rs192947541	G	A	intronic	.	.	SAMD4A	0.0012	0.001	0.645488	0.681908
14:54639613	rs3742561	G	A	intronic	.	.	SAMD4A	0.0087	0.0274	0.603921	0.119744
14:54639650	rs3742562	G	A	intronic	.	.	SAMD4A	0.3685	0.4088	1.08834	0.205618
14:54639773	rs879609762	T	TAGC	intronic	.	.	SAMD4A	0.2316	0.2562	0.926558	0.329532
14:54640025	.	TA	TAA	.	.	.	.	.	.	0.989785	0.876618
14:54640200	rs56380805	T	G	intronic	.	.	SAMD4A	0.0551	0.0764	0.790771	0.0505451
14:54640791	rs10147092	G	A	intronic	.	.	SAMD4A	0.0101	0.0143	0.832961	0.603382
14:54640866	rs116866540	C	A	intronic	.	.	SAMD4A	0.0188	0.0123	1.29802	0.284965
14:54640921	rs57146234	G	T	intronic	.	.	SAMD4A	0.0455	0.0448	0.705507	0.0100745
14:54641279	rs56316055	A	G	intronic	.	.	SAMD4A	0.0422	0.0273	0.829709	0.294296
14:54641394	rs191578926	C	T	intronic	.	.	SAMD4A	0.0002	9.55e-05	6.17933	0.242518
14:54641769	rs7158091	C	A	intronic	.	.	SAMD4A	0.4339	0.3858	1.04467	0.500475
14:54641800	rs114444124	G	A	intronic	.	.	SAMD4A	0.0222	0.0241	1.25251	0.232247
14:54641878	rs201396208	A	ACCT	intronic	.	.	SAMD4A	0.0222	0.0343	1.2572	0.223758
14:54641955	rs61976961	G	A	intronic	.	.	SAMD4A	0.0676	0.1325	0.830521	0.106538
14:54642418	rs35399674	C	T	intronic	.	.	SAMD4A	0.4307	0.3863	1.04876	0.46313
14:54642628	rs189822950	T	A	intronic	.	.	SAMD4A	0.0002	9.55e-05	6.17933	0.242518
14:54642682	rs139924292	G	GTGGA	intronic	.	.	SAMD4A	0.0074	0.0043	0.946405	0.910811
14:54642747	rs74541462	G	A	intronic	.	.	SAMD4A	0.0123	0.0142	0.8133	0.304659
14:54642859	rs11848866	T	G	intronic	.	.	SAMD4A	0.0362	0.0585	0.985774	0.932776
14:54642927	rs35480916	C	A	intronic	.	.	SAMD4A	0.0421	0.0272	0.836011	0.317288
14:54642991	.	T	C	intronic	.	.	SAMD4A	.	.	0.98656	0.836157
14:54643462	rs117998591	T	C	intronic	.	.	SAMD4A	0.0003	0.0008	0.0112765	0.233086
14:54643701	rs77135619	A	C	intronic	.	.	SAMD4A	0.0003	0.017	0.240398	0.51749
14:54644153	rs183615527	G	A	intronic	.	.	SAMD4A	0.0038	0.0023	0.61407	0.300336
14:54644163	.	AC	A	.	.	.	.	.	.	0.240398	0.51749
14:54644241	rs138200935	A	G	intronic	.	.	SAMD4A	0.0065	0.0043	0.786828	0.548757
14:54644384	rs942607	A	G	intronic	.	.	SAMD4A	0.4173	0.3703	1.05527	0.41121
14:54644450	rs80018310	G	A	intronic	.	.	SAMD4A	0.0223	0.0259	1.24814	0.240429
14:54644487	rs114141811	T	G	intronic	.	.	SAMD4A	0	0.0102	3.15456	0.701089
14:54644607	rs386777682	A	G	intronic	.	.	SAMD4A	0	0.0183	NA	NA
14:54644654	rs192548951	G	A	intronic	.	.	SAMD4A	0.0011	0.0007	0.240703	0.0497327
14:54644767	rs116149780	A	G	intronic	.	.	SAMD4A	0.022	0.0239	1.24814	0.240429
14:54644779	rs79300320	A	T	intronic	.	.	SAMD4A	0.0731	0.0481	0.904121	0.34939
14:54645288	rs142910478	A	G	intronic	.	.	SAMD4A	0.0008	0.0004	3.52341	0.367032
14:54645903	rs77320259	T	C	intronic	.	.	SAMD4A	0.0003	0.0165	0.240398	0.51749
14:54646099	rs141053531	A	T	intronic	.	.	SAMD4A	0.0285	0.0201	1.45455	0.239715
14:54646515	rs141083982	G	A	intronic	.	.	SAMD4A	0.0015	0.0009	0.951543	0.946584
14:54646708	rs147640854	T	C	intronic	.	.	SAMD4A	0.0032	0.0021	1.14405	0.778521
14:54646861	rs4901526	A	C	intronic	.	.	SAMD4A	0.0222	0.0363	1.25285	0.231702
14:54647391	rs74557201	G	T	intronic	.	.	SAMD4A	0.0003	0.0167	0.240398	0.51749
14:54647576	rs77257634	C	A	intronic	.	.	SAMD4A	0.0003	0.0166	0.240398	0.51749
14:54647699	rs114944471	G	A	intronic	.	.	SAMD4A	0.0221	0.0238	1.24814	0.240429
14:54647853	rs12586228	C	G	intronic	.	.	SAMD4A	0.4198	0.3932	1.06228	0.352988
14:54648221	rs61976963	G	A	intronic	.	.	SAMD4A	0.046	0.0473	0.681765	0.00424628
14:54648310	rs7147215	T	A	intronic	.	.	SAMD4A	0.046	0.0473	0.68651	0.00491472
14:54648539	rs17127700	A	G	intronic	.	.	SAMD4A	0.0124	0.0172	0.788423	0.236529
14:54648562	rs111976699	G	T	intronic	.	.	SAMD4A	0.0001	0.0069	4.59028	0.47065
14:54648791	rs138902069	C	T	intronic	.	.	SAMD4A	0.0014	0.0009	0.2577	0.122346
14:54649120	rs146310257	C	T	intronic	.	.	SAMD4A	0	0.0081	3.15456	0.701089
14:54649565	rs191726482	G	A	intronic	.	.	SAMD4A	0.0054	0.0042	0.863086	0.806584
14:54649581	rs75825453	A	G	intronic	.	.	SAMD4A	6.48e-05	3.19e-05	0.868689	0.923537
14:54649610	rs28539349	A	T	intronic	.	.	SAMD4A	0.0103	0.0135	0.832961	0.603382
14:54649725	rs144403882	G	T	intronic	.	.	SAMD4A	0.0064	0.0043	0.891548	0.676814
14:54649875	rs35982002	A	G	intronic	.	.	SAMD4A	0.0048	0.003	0.742772	0.413889
14:54650552	rs78484217	C	T	intronic	.	.	SAMD4A	0.0221	0.036	1.23332	0.26439
14:54650722	rs28703272	A	G	intronic	.	.	SAMD4A	0.0104	0.0137	0.960394	0.899521
14:54650813	rs114160655	G	A	intronic	.	.	SAMD4A	0.0003	0.0167	0.240398	0.51749
14:54650910	rs116402635	G	A	intronic	.	.	SAMD4A	6.49e-05	0.0182	3.50395	0.615677
14:54651172	rs147571566	G	A	intronic	.	.	SAMD4A	0.0327	0.0271	1.34126	0.183255
14:54651421	rs115751462	G	A	intronic	.	.	SAMD4A	0.0222	0.0239	1.24814	0.240429
14:54651460	.	GTCA	G	.	.	.	.	.	.	3.15456	0.701089
14:54651463	.	G	A	intronic	.	.	SAMD4A	.	.	0.992955	0.913458
14:54651541	rs148873942	T	C	intronic	.	.	SAMD4A	0.0222	0.0239	1.24814	0.240429
14:54651718	rs145502654	T	C	intronic	.	.	SAMD4A	0	0.0002	1.26818	0.75135
14:54652077	.	A	G	intronic	.	.	SAMD4A	.	.	1.02764	0.675369
14:54652646	.	CT	CTT	.	.	.	.	.	.	0.206507	0.215749
14:54652874	rs28660170	T	C	intronic	.	.	SAMD4A	0.0104	0.0151	0.942233	0.853564
14:54652881	rs12888372	T	A	intronic	.	.	SAMD4A	0.4321	0.409	1.03222	0.624628
14:54652995	rs116713233	G	A	intronic	.	.	SAMD4A	0.0005	0.0166	0.240398	0.51749
14:54653012	rs117058037	C	T	intronic	.	.	SAMD4A	0.0025	0.0016	1.39518	0.517158
14:54653433	.	A	G	intronic	.	.	SAMD4A	.	.	1.05143	0.439071
14:54653725	rs12586705	G	A	intronic	.	.	SAMD4A	0.4311	0.4253	1.03181	0.629009
14:54653737	rs116484625	A	G	intronic	.	.	SAMD4A	0.0003	0.0168	0.240398	0.51749
14:54653996	rs11621675	A	G	intronic	.	.	SAMD4A	0.0061	0.0037	1.38759	0.450038
14:54654142	rs80056806	C	G	intronic	.	.	SAMD4A	0.0014	0.0167	0.808323	0.613694
14:54654143	rs17728215	G	A	intronic	.	.	SAMD4A	0.1283	0.0899	0.97016	0.734453
14:54654377	rs8012760	A	T	intronic	.	.	SAMD4A	0.0013	0.0166	0.807214	0.611397
14:54654693	rs368892677	C	T	intronic	.	.	SAMD4A	0.0011	0.0007	0.36528	0.221058
14:54654775	rs76913834	C	T	intronic	.	.	SAMD4A	0.0052	0.003	0.734103	0.574442
14:54655015	rs7151563	C	T	intronic	.	.	SAMD4A	0.4975	0.4746	1.03458	0.60285
14:54655469	rs147518050	C	T	intronic	.	.	SAMD4A	6.49e-05	0.0083	NA	NA
14:54655543	rs12588028	C	T	intronic	.	.	SAMD4A	0	0.0044	0.171067	0.384239
14:54655577	.	C	CA	intronic	.	.	SAMD4A	0.0001	0.0002	1.05378	0.419583
14:54655832	.	TG	T	.	.	.	.	.	.	0.496704	0.643688
14:54656109	rs4898844	G	A	intronic	.	.	SAMD4A	0.4337	0.4275	1.03557	0.589759
14:54656118	rs148601127	C	T	intronic	.	.	SAMD4A	0.0003	0.0009	0.0112765	0.233086
14:54656200	rs17127713	A	G	intronic	.	.	SAMD4A	0.0223	0.0445	1.25285	0.231702
14:54656287	.	T	G	intronic	.	.	SAMD4A	.	.	1.03633	0.582034
14:54656505	rs76142275	T	A	intronic	.	.	SAMD4A	0.0104	0.013	0.81552	0.565003
14:54656518	rs144087623	C	A	intronic	.	.	SAMD4A	0.0011	0.0053	0.614102	0.525409
14:54656638	rs117764958	T	C	intronic	.	.	SAMD4A	6.48e-05	0.0022	NA	NA
14:54656828	rs146475593	C	T	intronic	.	.	SAMD4A	0.0003	0.017	0.775949	0.877996
14:54656855	rs141035509	C	A	intronic	.	.	SAMD4A	0.0021	0.0013	1.09604	0.892407
14:54656886	rs114036284	C	T	intronic	.	.	SAMD4A	0.0003	0.0167	0.240398	0.51749
14:54656995	rs79497378	C	T	intronic	.	.	SAMD4A	0.0188	0.0191	1.1541	0.553717
14:54657119	rs75128493	T	A	intronic	.	.	SAMD4A	0	0.0075	NA	NA
14:54657378	rs61976964	G	A	intronic	.	.	SAMD4A	0.0456	0.0498	0.690945	0.00579237
14:54657451	rs79719293	T	A	intronic	.	.	SAMD4A	0.0003	0.0169	0.240398	0.51749
14:54657609	rs8011374	T	C	intronic	.	.	SAMD4A	0.5231	0.5272	1.05014	0.4504
14:54657880	rs77290643	A	G	intronic	.	.	SAMD4A	0.0104	0.0129	0.927097	0.81549
14:54658091	rs143351796	C	G	intronic	.	.	SAMD4A	0.0079	0.0044	0.7098	0.310889
14:54658177	rs11158019	G	A	intronic	.	.	SAMD4A	0.4309	0.4091	1.03227	0.624342
14:54658204	rs2358887	G	A	intronic	.	.	SAMD4A	0.4652	0.3892	1.00692	0.916268
14:54658441	rs12890352	C	T	intronic	.	.	SAMD4A	0.431	0.4258	1.03581	0.586867
14:54658510	rs58243467	C	T	intronic	.	.	SAMD4A	0	0.0084	3.15456	0.701089
14:54658600	rs114321905	T	C	intronic	.	.	SAMD4A	0.0003	0.0169	0.240398	0.51749
14:54658640	rs59981533	G	T	intronic	.	.	SAMD4A	0	0.0081	3.15456	0.701089
14:54658662	rs72713405	T	G	intronic	.	.	SAMD4A	0.0224	0.0143	0.735339	0.290787
14:54658981	.	C	T	intronic	.	.	SAMD4A	.	.	0.694824	0.00646866
14:54658994	rs181153303	C	A	intronic	.	.	SAMD4A	0.0089	0.0082	3.33056	0.0248215
14:54658998	rs911621	T	C	intronic	.	.	SAMD4A	0.5224	0.522	1.0533	0.42309
14:54659207	rs7155089	G	C	intronic	.	.	SAMD4A	0.5199	0.5216	1.0534	0.422924
14:54659245	rs190797260	C	T	intronic	.	.	SAMD4A	0.0036	0.0034	3.05824	0.732895
14:54659411	.	T	C	intronic	.	.	SAMD4A	.	.	0.689015	0.00514961
14:54659426	rs115488709	G	T	intronic	.	.	SAMD4A	0	0.0082	3.15456	0.701089
14:54659496	rs78243846	G	T	intronic	.	.	SAMD4A	0.0014	0.0166	0.807214	0.611397
14:54659529	rs76144886	C	A	intronic	.	.	SAMD4A	0.0003	0.0167	0.240398	0.51749
14:54659904	.	T	C	intronic	.	.	SAMD4A	.	.	0.695845	0.00666436
14:54659985	rs12590927	G	A	intronic	.	.	SAMD4A	0.4307	0.4255	1.0329	0.617249
14:54659998	.	T	G	intronic	.	.	SAMD4A	.	.	0.695845	0.00666436
14:54660072	rs140967664	T	G	intronic	.	.	SAMD4A	0.0003	0.0161	0.240398	0.51749
14:54660085	rs8022135	A	G	intronic	.	.	SAMD4A	0.5124	0.5115	1.05092	0.443521
14:54660095	rs59793891	A	G	intronic	.	.	SAMD4A	0.0004	0.001	3.23639	0.51032
14:54660132	rs8022597	G	C	intronic	.	.	SAMD4A	0.5016	0.4881	1.02686	0.684252
14:54660248	rs192727011	G	A	intronic	.	.	SAMD4A	0.0107	0.0079	1.76197	0.151563
14:54660739	rs116475617	C	T	intronic	.	.	SAMD4A	0.022	0.0237	1.24814	0.240429
14:54660852	rs181834536	T	C	intronic	.	.	SAMD4A	0	0.0019	2.91859	0.791286
14:54660928	rs75615318	C	T	intronic	.	.	SAMD4A	0.0017	0.0011	1.19089	0.793043
14:54660988	rs190088691	G	A	intronic	.	.	SAMD4A	0.0021	0.0015	0.54055	0.241753
14:54661685	rs61976965	G	A	intronic	.	.	SAMD4A	0.1032	0.1739	0.887734	0.193412
14:54661695	rs143989325	G	A	intronic	.	.	SAMD4A	0.0003	0.0019	0.446699	0.695448
14:54661940	.	GA	G	.	.	.	.	.	.	0.736492	0.00671471
14:54661981	rs148215402	C	T	intronic	.	.	SAMD4A	0.0004	0.0008	0.941486	0.947041
14:54662170	rs77593484	A	G	intronic	.	.	SAMD4A	0.0575	0.0527	1.11817	0.415591
14:54662290	rs77030675	G	A	intronic	.	.	SAMD4A	0.0223	0.015	1.33778	0.180593
14:54662518	rs150750471	T	G	intronic	.	.	SAMD4A	0.0028	0.0016	2.47219	0.163937
14:54662667	rs139048119	C	T	intronic	.	.	SAMD4A	0.0023	0.0015	0.176206	0.0669783
14:54662827	rs200970183	G	A	intronic	.	.	SAMD4A	0.0001	0.0013	0.213666	0.301942
14:54663439	rs59253635	A	C	intronic	.	.	SAMD4A	0	0.017	3.15456	0.701089
14:54663591	rs41333449	T	C	intronic	.	.	SAMD4A	0.055	0.0788	1.12842	0.391376
14:54663871	rs79608467	T	C	intronic	.	.	SAMD4A	0	0.017	3.15456	0.701089
14:54663997	.	T	G	intronic	.	.	SAMD4A	.	.	0.698024	0.00710148
14:54664000	rs4898845	G	A	intronic	.	.	SAMD4A	0.056	0.1311	1.07498	0.5387
14:54664375	rs149713722	G	A	intronic	.	.	SAMD4A	0.0112	0.0073	1.40455	0.26236
14:54664468	rs191704967	G	A	intronic	.	.	SAMD4A	0.0006	0.0004	2.40444	0.426595
14:54664480	rs148459962	C	T	intronic	.	.	SAMD4A	0.002	0.0012	0.788787	0.695847
14:54664840	rs151276556	C	T	intronic	.	.	SAMD4A	0.0199	0.0131	1.44213	0.120039
14:54665194	rs80175580	T	C	intronic	.	.	SAMD4A	0.022	0.0466	1.17723	0.380753
14:54665281	rs79060535	A	G	intronic	.	.	SAMD4A	0.0223	0.015	1.33778	0.180593
14:54665708	rs185116279	T	C	intronic	.	.	SAMD4A	0.0009	0.0005	5.01478	0.162848
14:54665775	rs147739540	G	C	intronic	.	.	SAMD4A	0.0029	0.0018	0.96691	0.958161
14:54666254	rs61559160	A	G	intronic	.	.	SAMD4A	0.0104	0.0133	0.777928	0.471944
14:54666497	rs74664417	G	A	intronic	.	.	SAMD4A	0.0134	0.0215	0.804068	0.267756
14:54666518	rs187957727	G	C	intronic	.	.	SAMD4A	0.0024	0.0017	1.44305	0.455736
14:54666549	rs115714903	G	A	intronic	.	.	SAMD4A	0	0.0096	0.314026	0.256713
14:54667322	rs58043917	G	A	intronic	.	.	SAMD4A	0.0211	0.0399	1.28776	0.222971
14:54667451	rs34522265	T	C	intronic	.	.	SAMD4A	0.0142	0.0196	0.859544	0.429964
14:54667595	rs79249978	G	A	intronic	.	.	SAMD4A	0.0051	0.0193	1.28818	0.529084
14:54667880	rs375957477	C	T	intronic	.	.	SAMD4A	0.0001	9.56e-05	0.120201	0.0829608
14:54667983	.	A	G	intronic	.	.	SAMD4A	.	.	0.695474	0.00659215
14:54668276	rs77831861	C	T	intronic	.	.	SAMD4A	0.0142	0.0217	0.859544	0.429964
14:54668287	rs78776671	C	T	intronic	.	.	SAMD4A	0.0003	0.0171	0.240398	0.51749
14:54668382	rs186811590	T	A	intronic	.	.	SAMD4A	0.0012	0.0007	0.767617	0.75424
14:54668669	rs115875606	A	G	intronic	.	.	SAMD4A	0.0003	0.0171	0.240398	0.51749
14:54668679	rs150804139	A	G	intronic	.	.	SAMD4A	0.0012	0.0007	0.356215	0.246762
14:54668707	.	T	C	intronic	.	.	SAMD4A	.	.	0.936799	0.465295
14:54669213	.	T	C	intronic	.	.	SAMD4A	.	.	0.97583	0.704099
14:54669282	rs74049376	T	C	intronic	.	.	SAMD4A	0.0006	0.0221	3.27511	0.668068
14:54669619	.	T	C	intronic	.	.	SAMD4A	.	.	1.02716	0.69285
14:54669650	.	A	G	intronic	.	.	SAMD4A	.	.	3.15456	0.701089
14:54669853	rs112147375	T	C	intronic	.	.	SAMD4A	0.0267	0.0249	0.837452	0.316602
14:54670049	rs41525444	G	C	intronic	.	.	SAMD4A	0.0454	0.0476	1.18154	0.249416
14:54670107	rs28625950	C	T	intronic	.	.	SAMD4A	0.0322	0.0989	0.892715	0.465555
14:54670128	.	A	G	intronic	.	.	SAMD4A	.	.	1.1278	0.197928
14:54670541	rs74049547	C	T	intronic	.	.	SAMD4A	6.49e-05	0.015	NA	NA
14:54670621	rs184148176	G	C	intronic	.	.	SAMD4A	0.0001	0.0002	0.36746	0.344217
14:54670697	rs147902175	A	T	intronic	.	.	SAMD4A	0.0046	0.0032	1.21886	0.63879
14:54670878	rs12050376	A	G	intronic	.	.	SAMD4A	0.335	0.2667	0.895273	0.0988045
14:54671143	rs143368762	G	A	intronic	.	.	SAMD4A	0.0003	0.0026	4.34094	0.495639
14:54671488	rs115712460	G	A	intronic	.	.	SAMD4A	0	0.0033	NA	NA
14:54671651	rs116157432	C	T	intronic	.	.	SAMD4A	0	0.0113	NA	NA
14:54671672	rs7157734	C	T	intronic	.	.	SAMD4A	0.295	0.2821	0.931655	0.315028
14:54671756	rs80235742	G	A	intronic	.	.	SAMD4A	0.0349	0.0364	1.16529	0.327644
14:54671812	rs117876909	C	T	intronic	.	.	SAMD4A	0.0064	0.0047	0.70307	0.171171
14:54672028	rs200636846	T	G	intronic	.	.	SAMD4A	0.0131	0.0256	0.878173	0.653397
14:54672099	rs147736345	A	AT	intronic	.	.	SAMD4A	0.0245	0.0468	0.988182	0.967917
14:54672127	rs114724893	G	T	intronic	.	.	SAMD4A	0	0.0115	NA	NA
14:54672232	.	T	TG	intronic	.	.	SAMD4A	6.5e-05	0.0161	NA	NA
14:54672243	rs140546786	T	C	intronic	.	.	SAMD4A	0	0.0116	NA	NA
14:54672300	rs735221	A	G	intronic	.	.	SAMD4A	0.0124	0.0231	0.962802	0.898819
14:54672415	rs59567134	A	G	intronic	.	.	SAMD4A	0.0001	0.0029	1.5061	0.563366
14:54672528	rs876309	A	G	intronic	.	.	SAMD4A	0.0003	0.0137	9.91957	0.0345749
14:54672658	rs77940074	T	C	intronic	.	.	SAMD4A	0.0679	0.0515	1.05595	0.62919
14:54672757	.	A	G	intronic	.	.	SAMD4A	.	.	0.920662	0.241207
14:54672808	rs116249962	G	A	intronic	.	.	SAMD4A	0	0.0033	NA	NA
14:54672904	rs2359349	G	A	intronic	.	.	SAMD4A	0.2967	0.2717	0.929552	0.297821
14:54673101	.	T	TTACTTTCATATTCC	intronic	.	.	SAMD4A	.	.	0.95654	0.495942
14:54673211	rs911617	G	A	intronic	.	.	SAMD4A	0.2908	0.221	0.949992	0.466843
14:54673348	rs147201445	C	T	intronic	.	.	SAMD4A	0.0026	0.0017	4.1621	0.0140863
14:54673353	rs74049549	C	G	intronic	.	.	SAMD4A	0.0001	0.0151	NA	NA
14:54673432	rs140519449	G	A	intronic	.	.	SAMD4A	0	0.008	NA	NA
14:54673482	rs2057370	C	T	intronic	.	.	SAMD4A	0.086	0.1139	1.06448	0.542568
14:54673781	rs184277993	A	T	intronic	.	.	SAMD4A	0.0016	0.0009	0.876563	0.860004
14:54673945	rs17127738	G	A	intronic	.	.	SAMD4A	0.0051	0.0085	1.24439	0.56284
14:54674016	rs10139630	C	T	intronic	.	.	SAMD4A	0.1044	0.191	0.936825	0.539362
14:54674125	rs17127740	C	A	intronic	.	.	SAMD4A	0.0003	0.037	1.2538	0.868841
14:54674142	rs192608980	A	G	intronic	.	.	SAMD4A	0.001	0.0007	0.231772	0.127028
14:54674396	rs12434888	C	T	intronic	.	.	SAMD4A	0.378	0.3158	0.90314	0.121366
14:54674437	rs35372558	G	A	intronic	.	.	SAMD4A	0.0071	0.0041	1.47565	0.413298
14:54674509	.	AACTGGTGTAGAT	A	.	.	.	.	.	.	1.84451	0.160391
14:54674574	.	T	C	intronic	.	.	SAMD4A	.	.	0.917873	0.224975
14:54674863	rs2359358	C	G	intronic	.	.	SAMD4A	0.1374	0.177	0.925229	0.347119
14:54674910	rs2359359	A	C	intronic	.	.	SAMD4A	0.0898	0.1348	1.06733	0.514964
14:54675103	rs149015138	C	T	intronic	.	.	SAMD4A	0.0051	0.013	1.24439	0.56284
14:54675136	rs112738220	C	T	intronic	.	.	SAMD4A	6.52e-05	0.0055	0.591414	0.727983
14:54675227	rs55668424	G	A	intronic	.	.	SAMD4A	0.0893	0.1322	1.06611	0.524425
14:54675311	.	T	A	intronic	.	.	SAMD4A	.	.	0.997209	0.971098
14:54675314	rs141361515	C	T	intronic	.	.	SAMD4A	6.68e-05	0.0067	0.383429	0.527767
14:54675495	rs12432881	T	C	intronic	.	.	SAMD4A	0.2949	0.238	0.946668	0.4337
14:54675744	rs181717980	G	A	intronic	.	.	SAMD4A	6.48e-05	3.18e-05	1.60428	0.703273
14:54675754	rs76518407	T	C	intronic	.	.	SAMD4A	0	0.0071	NA	NA
14:54675803	.	CTG	C	.	.	.	.	.	.	1.25184	0.86974
14:54676239	rs77145499	G	A	intronic	.	.	SAMD4A	0.0024	0.0015	0.855286	0.819837
14:54676361	.	T	C	intronic	.	.	SAMD4A	.	.	0.954532	0.660903
14:54676399	rs72713410	G	T	intronic	.	.	SAMD4A	0.4132	0.3128	1.11402	0.109945
14:54676543	.	AT	A	.	.	.	.	.	.	1.01172	0.878055
14:54676581	rs138078578	C	T	intronic	.	.	SAMD4A	0.0003	0.0386	1.25184	0.86974
14:54676651	rs149527351	G	A	intronic	.	.	SAMD4A	0	0.0034	NA	NA
14:54676708	rs17127743	C	T	intronic	.	.	SAMD4A	0.0001	0.0358	1.25184	0.86974
14:54677386	rs61976981	C	T	intronic	.	.	SAMD4A	0.0676	0.0518	1.05226	0.651764
14:54677557	rs147270568	G	A	intronic	.	.	SAMD4A	0.0012	0.0008	0.546556	0.440465
14:54677856	rs74049550	A	T	intronic	.	.	SAMD4A	6.49e-05	0.014	NA	NA
14:54678596	rs184565568	C	T	intronic	.	.	SAMD4A	0.0003	0.0031	1.81689	0.341926
14:54678606	rs188256112	C	T	intronic	.	.	SAMD4A	0.004	0.0025	2.3784	0.0922704
14:54678821	rs112002501	T	C	intronic	.	.	SAMD4A	0.0003	0.0555	1.25184	0.86974
14:54679049	rs76675852	C	T	intronic	.	.	SAMD4A	0.0003	0.0031	1.68961	0.423051
14:54679055	rs80239199	T	C	intronic	.	.	SAMD4A	0.0002	0.0364	1.58673	0.700957
14:54679181	rs17655558	T	C	intronic	.	.	SAMD4A	0.2937	0.2372	0.939001	0.370592
14:54679204	rs17127744	T	A	intronic	.	.	SAMD4A	0.0126	0.0246	0.962802	0.898819
14:54679528	rs76225721	A	G	intronic	.	.	SAMD4A	0	0.0082	NA	NA
14:54679585	rs141329227	G	C	intronic	.	.	SAMD4A	0	0.0085	NA	NA
14:54679688	rs79035772	A	G	intronic	.	.	SAMD4A	0.006	0.0057	2.82806	0.169173
14:54680033	rs117174615	C	T	intronic	.	.	SAMD4A	0.0021	0.0014	1.33756	0.613727
14:54680206	rs145500298	A	G	intronic	.	.	SAMD4A	0.0004	0.0005	64.8943	0.0127178
14:54680357	.	T	G	intronic	.	.	SAMD4A	.	.	0.913098	0.190245
14:54680438	rs60239786	G	A	intronic	.	.	SAMD4A	0.0363	0.0376	1.13531	0.414413
14:54680456	rs148859302	A	G	intronic	.	.	SAMD4A	0.0004	0.0002	1.47781	0.806461
14:54680543	rs117261453	G	T	intronic	.	.	SAMD4A	0.0076	0.0054	0.742795	0.454411
14:54680551	.	A	G	intronic	.	.	SAMD4A	.	.	0.905517	0.159562
14:54681003	.	TC	T	.	.	.	.	.	.	1.00847	0.976794
14:54681006	rs17127749	G	A	intronic	.	.	SAMD4A	0	0.0003	0.213666	0.301942
14:54681183	rs11624697	C	T	intronic	.	.	SAMD4A	0.4091	0.2976	1.10221	0.149537
14:54681194	.	A	*	.	.	.	.	.	.	0.922711	0.566397
14:54681455	rs138792271	G	A	intronic	.	.	SAMD4A	0.004	0.004	0.862509	0.812422
14:54681460	rs77547689	C	G	intronic	.	.	SAMD4A	0.0005	0.0027	64.8943	0.0127178
14:54681748	rs143782262	T	C	intronic	.	.	SAMD4A	0.0005	0.0005	64.8943	0.0127178
14:54681777	.	G	A	intronic	.	.	SAMD4A	.	.	0.971987	0.824338
14:54682318	rs9671853	G	A	intronic	.	.	SAMD4A	6.48e-05	0.0179	NA	NA
14:54682345	rs9671848	C	T	intronic	.	.	SAMD4A	6.48e-05	0.018	NA	NA
14:54682352	rs115277688	G	A	intronic	.	.	SAMD4A	0	0.0046	NA	NA
14:54682535	rs75807044	T	C	intronic	.	.	SAMD4A	0.055	0.0437	0.760676	0.0216631
14:54682682	rs183882587	C	T	intronic	.	.	SAMD4A	0.0046	0.0039	0.52126	0.368917
14:54682741	rs17127752	A	T	intronic	.	.	SAMD4A	6.48e-05	0.0304	0.775949	0.877996
14:54682756	rs12435729	A	G	intronic	.	.	SAMD4A	0.0097	0.0213	0.946436	0.867667
14:54682768	rs12435731	A	C	intronic	.	.	SAMD4A	0.3511	0.2865	0.936821	0.329782
14:54682897	rs138363275	G	C	intronic	.	.	SAMD4A	0.0017	0.001	0.249033	0.137978
14:54683436	rs117665377	T	A	intronic	.	.	SAMD4A	0.0136	0.0104	1.03973	0.879947
14:54683608	rs142943306	A	T	intronic	.	.	SAMD4A	0.0192	0.0122	0.964702	0.890217
14:54683962	rs17127755	C	G	intronic	.	.	SAMD4A	0.0001	0.0367	1.25184	0.86974
14:54684501	.	T	C	intronic	.	.	SAMD4A	.	.	0.934709	0.356556
14:54684615	rs373250589	C	T	intronic	.	.	SAMD4A	0.0458	0.0348	1.08804	0.741263
14:54684617	.	CCCCG	C	.	.	.	.	.	.	0.875995	0.0732426
14:54684619	rs927385	C	G	intronic	.	.	SAMD4A	0.1382	0.1684	0.925084	0.34067
14:54684624	.	C	A	intronic	.	.	SAMD4A	.	.	0.882632	0.230808
14:54684645	rs12432933	G	A	intronic	.	.	SAMD4A	0.0093	0.0249	1.09749	0.775002
14:54684862	rs11623013	G	A	intronic	.	.	SAMD4A	0.2271	0.1552	0.982083	0.824064
14:54685099	rs145516979	A	AT	intronic	.	.	SAMD4A	0.0099	0.028	0.946436	0.867667
14:54685187	.	A	AC	intronic	.	.	SAMD4A	.	.	0.945274	0.435916
14:54685225	rs2057365	C	T	intronic	.	.	SAMD4A	0.1391	0.1558	0.933724	0.404605
14:54685282	.	G	C	intronic	.	.	SAMD4A	.	.	0.96306	0.619534
14:54685302	rs74424268	C	T	intronic	.	.	SAMD4A	0.0058	0.0043	0.711714	0.183237
14:54685330	rs76389804	C	G	intronic	.	.	SAMD4A	0	0.0072	NA	NA
14:54685333	.	G	A	intronic	.	.	SAMD4A	.	.	0.999155	0.994814
14:54685389	rs145102103	A	C	intronic	.	.	SAMD4A	0	0.004	NA	NA
14:54685513	rs11847164	A	G	intronic	.	.	SAMD4A	0.1534	0.2096	0.935812	0.40427
14:54685583	rs143157389	G	A	intronic	.	.	SAMD4A	0.0014	0.0016	2.20525	0.372733
14:54685603	rs138300900	G	A	intronic	.	.	SAMD4A	0.0012	0.0008	1.75345	0.267173
14:54685738	rs76523163	A	G	intronic	.	.	SAMD4A	0.0003	0.0142	4.13385	0.519941
14:54686037	rs189667127	G	A	intronic	.	.	SAMD4A	0.0006	0.0004	3.92325	0.0988948
14:54686149	rs74049559	A	C	intronic	.	.	SAMD4A	0.0001	0.0068	9.91957	0.0345749
14:54686251	rs145065918	G	C	intronic	.	.	SAMD4A	0	0.0018	2.92455	0.788561
14:54686275	rs138787283	T	C	intronic	.	.	SAMD4A	0.0005	0.0004	0.0119687	0.00124717
14:54686396	rs141418345	C	T	intronic	.	.	SAMD4A	0	0.0034	NA	NA
14:54686622	rs78425780	A	G	intronic	.	.	SAMD4A	0.0005	0.0007	0.222497	0.463687
14:54686757	rs1570254	G	A	intronic	.	.	SAMD4A	0.0307	0.0197	1.20163	0.314032
14:54687036	.	TA	T	.	.	.	.	.	.	1.09958	0.152236
14:54687097	rs17127758	A	G	intronic	.	.	SAMD4A	0.0403	0.0886	1.09172	0.54433
14:54687239	.	AAAGAG	A	.	.	.	.	.	.	1.09172	0.54433
14:54687335	rs11626473	C	T	intronic	.	.	SAMD4A	0.4681	0.3658	1.09813	0.15933
14:54687352	rs115138434	G	A	intronic	.	.	SAMD4A	0	0.0034	NA	NA
14:54687527	rs144279654	C	T	intronic	.	.	SAMD4A	0.0035	0.0024	0.89477	0.860256
14:54687561	rs79249478	C	A	intronic	.	.	SAMD4A	0.0071	0.0062	1.24439	0.523386
14:54687582	rs370469933	G	A	intronic	.	.	SAMD4A	0.002	0.0016	0.2933	0.00115095
14:54687626	rs116714986	A	G	intronic	.	.	SAMD4A	0	0.0034	NA	NA
14:54687682	rs4898846	G	A	intronic	.	.	SAMD4A	0.2956	0.2264	0.908717	0.164859
14:54687689	rs9646154	C	T	intronic	.	.	SAMD4A	0.4705	0.3627	1.10191	0.142818
14:54687827	rs116487055	A	T	intronic	.	.	SAMD4A	0.0001	0.0029	0.203593	0.443136
14:54688156	rs78527859	C	T	intronic	.	.	SAMD4A	0.04	0.0862	1.11232	0.480723
14:54688197	rs80287664	A	C	intronic	.	.	SAMD4A	0.0003	0.0043	0.14398	0.173024
14:54688320	rs74049561	G	A	intronic	.	.	SAMD4A	0	0.0217	NA	NA
14:54688344	rs180829679	A	G	intronic	.	.	SAMD4A	0.0006	0.0007	6.71477	0.142321
14:54688568	rs74049563	C	T	intronic	.	.	SAMD4A	0	0.0217	NA	NA
14:54688758	rs56120023	T	C	intronic	.	.	SAMD4A	0.2954	0.224	0.91227	0.182659
14:54688902	rs59653530	C	CA	intronic	.	.	SAMD4A	0.4732	0.409	1.09261	0.178065
14:54688953	rs368140952	C	G	intronic	.	.	SAMD4A	0.0003	0.0001	2.9453	0.171831
14:54688954	rs112280351	G	A	intronic	.	.	SAMD4A	0.5251	0.3907	0.915879	0.219167
14:54689027	rs74244803	G	T	intronic	.	.	SAMD4A	0.0394	0.0373	1.11755	0.464827
14:54689181	rs187135403	C	T	intronic	.	.	SAMD4A	0	0.0047	NA	NA
14:54689183	rs191577242	T	A	intronic	.	.	SAMD4A	0	0.0047	NA	NA
14:54689228	rs188883433	C	T	intronic	.	.	SAMD4A	0.0005	0.0006	0.222497	0.463687
14:54689263	rs115699472	C	T	intronic	.	.	SAMD4A	0	0.0075	NA	NA
14:54689454	rs117394010	A	G	intronic	.	.	SAMD4A	0.0257	0.0214	0.682799	0.0292472
14:54689474	rs193224890	G	A	intronic	.	.	SAMD4A	0.0009	0.0006	1.35745	0.739442
14:54689738	rs8022683	T	G	intronic	.	.	SAMD4A	0.4868	0.4239	1.09733	0.157808
14:54689750	rs72660229	C	T	intronic	.	.	SAMD4A	0.0131	0.0265	1.0473	0.879472
14:54689932	rs17127762	A	G	intronic	.	.	SAMD4A	0	0.0218	NA	NA
14:54690003	rs75825491	A	C	intronic	.	.	SAMD4A	0	0.0047	NA	NA
14:54690067	rs191717355	G	C	intronic	.	.	SAMD4A	0.001	0.0006	0.218279	0.251268
14:54690108	rs74049565	G	A	intronic	.	.	SAMD4A	0	0.0216	NA	NA
14:54690123	rs139200029	A	T	intronic	.	.	SAMD4A	0.0005	0.0006	0.222497	0.463687
14:54690156	rs201775223	T	TG	intronic	.	.	SAMD4A	0.0077	0.0071	0.845311	0.632418
14:54690344	.	T	G	intronic	.	.	SAMD4A	.	.	0.9209	0.552197
14:54690429	.	CT	C	.	.	.	.	.	.	3.59689	0.597498
14:54690454	rs17127765	T	G	intronic	.	.	SAMD4A	0.0253	0.0759	0.684975	0.0290457
14:54690611	rs143221780	A	G	intronic	.	.	SAMD4A	0.0045	0.0027	0.433628	0.113672
14:54690631	rs12882902	T	A	intronic	.	.	SAMD4A	0.4912	0.425	1.10983	0.112177
14:54690712	.	T	C	intronic	.	.	SAMD4A	.	.	0.935919	0.582747
14:54690747	rs147376310	C	T	intronic	.	.	SAMD4A	0.0001	0.006	9.91957	0.0345749
14:54690806	rs139119299	A	G	intronic	.	.	SAMD4A	0.016	0.0167	1.21888	0.506535
14:54690851	rs12882081	A	C	intronic	.	.	SAMD4A	0.4784	0.3654	1.10415	0.130731
14:54691174	rs7145140	C	T	intronic	.	.	SAMD4A	0.4898	0.401	1.10921	0.113998
14:54691197	rs17127766	G	A	intronic	.	.	SAMD4A	0	0.0218	NA	NA
14:54691258	rs17729462	C	T	intronic	.	.	SAMD4A	0.4763	0.3534	1.10167	0.139803
14:54691275	rs75137009	T	C	intronic	.	.	SAMD4A	0	0.0047	NA	NA
14:54691658	rs12432873	G	C	intronic	.	.	SAMD4A	0.0047	0.0229	1.24606	0.633476
14:54691730	rs2236297	G	A	intronic	.	.	SAMD4A	0.2903	0.2231	0.910469	0.176457
14:54691751	rs74342630	A	G	intronic	.	.	SAMD4A	0.0025	0.0016	0.344711	0.0414569
14:54691775	rs17127773	G	A	intronic	.	.	SAMD4A	0	0.0217	NA	NA
14:54691810	rs76868793	A	G	intronic	.	.	SAMD4A	0.0043	0.0026	0.125511	0.00339602
14:54691881	rs140515917	C	G	intronic	.	.	SAMD4A	6.48e-05	0.0013	10.2929	0.157035
14:54691976	rs17127775	A	G	intronic	.	.	SAMD4A	0.0075	0.005	0.625501	0.14047
14:54692167	rs77821250	C	T	intronic	.	.	SAMD4A	0.0254	0.0274	0.682799	0.0292472
14:54692486	rs7157453	T	C	intronic	.	.	SAMD4A	0.4911	0.4267	1.1079	0.117818
14:54692520	rs17127777	A	G	intronic	.	.	SAMD4A	0	0.0219	NA	NA
14:54692886	rs188119505	G	C	intronic	.	.	SAMD4A	0.0196	0.0094	1.58894	0.169565
14:54693016	rs74049567	C	G	intronic	.	.	SAMD4A	0	0.0216	NA	NA
14:54693062	rs190190578	A	G	intronic	.	.	SAMD4A	0.0003	0.0001	1.0539	0.966292
14:54693127	.	AG	AGG	.	.	.	.	.	.	1.16633	0.602084
14:54693469	rs139393097	G	A	intronic	.	.	SAMD4A	0.0049	0.003	1.3542	0.452851
14:54693544	rs76771800	G	A	intronic	.	.	SAMD4A	0	0.0218	NA	NA
14:54693557	rs147095854	G	T	intronic	.	.	SAMD4A	0.0032	0.0025	5.2899	0.00135008
14:54693572	.	A	G	intronic	.	.	SAMD4A	.	.	0.92927	0.598529
14:54693821	rs114786628	G	A	intronic	.	.	SAMD4A	0.0002	0.0057	0.0157983	0.0764248
14:54693911	.	G	A	intronic	.	.	SAMD4A	.	.	0.914139	0.169413
14:54694180	.	GT	G	.	.	.	.	.	.	0.901229	0.134098
14:54694244	rs78134523	T	G	intronic	.	.	SAMD4A	0.0465	0.033	1.06941	0.735936
14:54694276	rs150536802	T	A	intronic	.	.	SAMD4A	0.0032	0.0023	5.23005	0.001303
14:54694333	rs117250714	T	G	intronic	.	.	SAMD4A	0.0032	0.0024	5.12448	0.00099767
14:54694349	rs72660231	A	G	intronic	.	.	SAMD4A	0.0133	0.0278	1.0473	0.879472
14:54694380	rs75942336	A	G	intronic	.	.	SAMD4A	0.0178	0.0151	0.978173	0.921884
14:54694556	rs116475305	G	A	intronic	.	.	SAMD4A	0.0008	0.0073	1.26759	0.612103
14:54694853	rs75479913	C	T	intronic	.	.	SAMD4A	0.0131	0.0187	1.0473	0.879472
14:54694911	rs146271444	T	G	intronic	.	.	SAMD4A	0.0006	0.0003	9.34302	0.0970283
14:54695023	rs79656367	A	T	intronic	.	.	SAMD4A	0.0034	0.0025	5.20896	0.00122901
14:54695510	rs74601635	T	C	intronic	.	.	SAMD4A	0.0217	0.0753	0.764877	0.158412
14:54695527	rs117235626	G	A	intronic	.	.	SAMD4A	0.0176	0.0149	0.978173	0.921884
14:54695601	rs72660232	A	C	intronic	.	.	SAMD4A	0.0753	0.0885	1.06554	0.580072
14:54695635	rs74244804	C	A	intronic	.	.	SAMD4A	0.0439	0.0436	1.10323	0.494076
14:54695692	rs146477153	C	T	intronic	.	.	SAMD4A	0.0073	0.0051	0.730661	0.521467
14:54695822	.	T	G	intronic	.	.	SAMD4A	.	.	0.945309	0.386512
14:54695836	rs11621149	C	A	intronic	.	.	SAMD4A	0.4709	0.3642	1.09887	0.150152
14:54695918	rs1815250	G	A	intronic	.	.	SAMD4A	0.2864	0.2234	0.911363	0.181984
14:54695934	rs2004242	G	A	intronic	.	.	SAMD4A	0.0265	0.0186	1.02954	0.889278
14:54695969	rs761767880	A	AAG	intronic	.	.	SAMD4A	0.0349	0.0326	1.07963	0.597329
14:54695991	rs184425627	G	T	intronic	.	.	SAMD4A	0.0069	0.0042	0.97209	0.950032
14:54696138	rs17127780	C	T	intronic	.	.	SAMD4A	0	0.0216	NA	NA
14:54696449	rs189258649	G	C	intronic	.	.	SAMD4A	0.0002	0.0002	1.69962	0.623498
14:54696540	rs11622319	C	T	intronic	.	.	SAMD4A	0.4755	0.3555	1.10278	0.135323
14:54696575	rs111421764	G	T	intronic	.	.	SAMD4A	6.49e-05	0.0099	4.05354	0.417451
14:54697052	.	A	G	intronic	.	.	SAMD4A	.	.	1.04943	0.720923
14:54697252	rs8016022	C	G	intronic	.	.	SAMD4A	0.0573	0.057	1.07216	0.580802
14:54697408	rs61976982	A	G	intronic	.	.	SAMD4A	0.0654	0.0508	0.99218	0.944791
14:54697419	.	A	C	intronic	.	.	SAMD4A	.	.	1.03593	0.794216
14:54697427	.	C	T	intronic	.	.	SAMD4A	.	.	0.943292	0.371079
14:54697459	rs17127785	A	G	intronic	.	.	SAMD4A	0.2928	0.2363	0.907273	0.158633
14:54697808	rs74244805	G	A	intronic	.	.	SAMD4A	0.0571	0.06	1.07216	0.580802
14:54697982	rs1957359	A	C	intronic	.	.	SAMD4A	0.2923	0.2327	0.907273	0.158633
14:54697996	rs1957360	A	G	intronic	.	.	SAMD4A	0.2922	0.2372	0.907273	0.158633
14:54698164	rs116615470	A	G	intronic	.	.	SAMD4A	6.48e-05	0.0257	0.775949	0.877996
14:54698225	.	TGTG	T	.	.	.	.	.	.	NA	NA
14:54698554	rs77974842	A	T	intronic	.	.	SAMD4A	0.039	0.0368	1.12371	0.437878
14:54698580	rs117431613	T	A	intronic	.	.	SAMD4A	0.0012	0.0006	3.68411	0.305991
14:54699181	rs2273742	G	T	intronic	.	.	SAMD4A	0.0671	0.1342	0.916773	0.536897
14:54699374	rs80331232	G	C	intronic	.	.	SAMD4A	0.0001	0.0372	1.25184	0.86974
14:54699397	rs17127787	A	G	intronic	.	.	SAMD4A	0.3021	0.2378	0.893605	0.10097
14:54699451	rs57807652	G	A	intronic	.	.	SAMD4A	0.0003	0.0259	NA	NA
14:54699617	.	T	G	intronic	.	.	SAMD4A	.	.	3.50395	0.615677
14:54699855	rs17127789	A	G	intronic	.	.	SAMD4A	0.0019	0.023	0.7042	0.466487
14:54699921	rs111786327	A	ACTT	intronic	.	.	SAMD4A	0.0146	0.0351	1.01143	0.966731
14:54700056	rs17729919	G	A	intronic	.	.	SAMD4A	0.3347	0.2986	0.839193	0.00812272
14:54700331	rs111272567	C	T	intronic	.	.	SAMD4A	0.0801	0.0524	1.24395	0.125094
14:54700346	rs77435432	T	C	intronic	.	.	SAMD4A	0.0471	0.0435	1.05015	0.735571
14:54700440	rs4901530	A	G	intronic	.	.	SAMD4A	0.3452	0.2886	0.894578	0.0942664
14:54700654	rs17729954	G	A	intronic	.	.	SAMD4A	0.0531	0.0348	1.02993	0.838279
14:54700841	rs58207268	T	C	intronic	.	.	SAMD4A	0.0273	0.0804	0.834188	0.225877
14:54700991	.	GA	G	.	.	.	.	.	.	1.23591	0.637595
14:54701273	rs187863498	A	T	intronic	.	.	SAMD4A	0	0.0004	1.13909	0.879257
14:54701656	rs141042300	C	A	intronic	.	.	SAMD4A	0.001	0.0005	1.14944	0.896377
14:54701810	rs74791756	C	T	intronic	.	.	SAMD4A	0.0427	0.0334	1.08405	0.601539
14:54701955	.	G	A	intronic	.	.	SAMD4A	.	.	3.50395	0.615677
14:54701988	rs190825406	A	G	intronic	.	.	SAMD4A	6.48e-05	0.0017	4.16581	0.382759
14:54702196	rs17127792	C	G	exonic	nonsynonymous SNV	p.H111D	SAMD4A	0.0043	0.0025	0.666815	0.436927
14:54702332	rs142168866	C	CCAG	exonic	nonframeshift substitution	p.S157_F158insS	SAMD4A	0.0992	0.07	1.03206	0.797729
14:54702621	rs117091939	G	A	intronic	.	.	SAMD4A	0.0001	0.0003	0.496704	0.643688
14:54702635	rs77189562	G	A	intronic	.	.	SAMD4A	0.0008	0.0025	1.1337	0.791174
14:54702920	rs3742563	G	A	intronic	.	.	SAMD4A	0.0027	0.0066	0.439958	0.226474
14:54703385	.	C	T	intronic	.	.	SAMD4A	.	.	1.08729	0.506901
14:54703853	rs7159411	C	A	intronic	.	.	SAMD4A	0.1553	0.2095	0.837454	0.0344973
14:54703854	.	G	A	intronic	.	.	SAMD4A	.	.	3.50395	0.615677
14:54704076	rs80134663	T	A	intronic	.	.	SAMD4A	0.0051	0.0032	0.664448	0.293632
14:54704226	rs184935970	C	G	intronic	.	.	SAMD4A	0.0027	0.0017	4.43665	0.0108169
14:54704770	rs146838378	C	G	intronic	.	.	SAMD4A	0.0002	0.0122	8.84923	0.0346368
14:54704875	rs114026233	A	G	intronic	.	.	SAMD4A	0	0.0033	NA	NA
14:54704904	rs12881380	A	C	intronic	.	.	SAMD4A	0.127	0.1071	0.897644	0.249291
14:54705005	rs183348923	C	T	intronic	.	.	SAMD4A	0.0038	0.0024	0.789712	0.466776
14:54705034	rs11625890	A	G	intronic	.	.	SAMD4A	0.4953	0.3829	1.02945	0.661799
14:54705088	rs7144112	A	G	intronic	.	.	SAMD4A	0.0036	0.0636	2.303	0.0885753
14:54705136	.	A	G	intronic	.	.	SAMD4A	.	.	0.940715	0.384014
14:54705191	.	ATAT	A	.	.	.	.	.	.	0.939029	0.370338
14:54705259	rs145307511	C	T	intronic	.	.	SAMD4A	0.0017	0.0013	0.242629	0.00149625
14:54705440	rs11849797	A	G	intronic	.	.	SAMD4A	0.0036	0.064	2.303	0.0885753
14:54705569	.	A	AGTTTTT	intronic	.	.	SAMD4A	0	0.0008	0.986974	0.858259
14:54705630	.	C	G	intronic	.	.	SAMD4A	.	.	0.988441	0.874068
14:54705708	rs140798356	C	T	intronic	.	.	SAMD4A	0.0088	0.0061	1.91978	0.149145
14:54705711	.	T	C	intronic	.	.	SAMD4A	.	.	0.990124	0.891705
14:54706046	rs61976983	G	A	intronic	.	.	SAMD4A	0.0952	0.0678	1.03359	0.791414
14:54706289	.	AAAAAAAAG	A	.	.	.	.	.	.	0.966721	0.856922
14:54706613	.	A	AAAAG	intronic	.	.	SAMD4A	.	.	0.945323	0.416843
14:54706645	.	GA	G	.	.	.	.	.	.	1.12004	0.456585
14:54706688	.	G	T	intronic	.	.	SAMD4A	.	.	0.942216	0.393082
14:54706887	rs73271600	C	A	intronic	.	.	SAMD4A	0.0001	0.0263	NA	NA
14:54707321	rs75171560	C	A	intronic	.	.	SAMD4A	0.0027	0.0071	0.439958	0.226474
14:54707516	rs75609574	C	T	intronic	.	.	SAMD4A	0.0027	0.0016	1.35946	0.680904
14:54707717	rs142778859	G	A	intronic	.	.	SAMD4A	0.0025	0.0014	1.52385	0.524506
14:54708105	.	G	T	intronic	.	.	SAMD4A	.	.	1.05107	0.695939
14:54708369	.	C	T	intronic	.	.	SAMD4A	.	.	0.935029	0.400582
14:54708626	rs146881541	A	G	intronic	.	.	SAMD4A	0.0019	0.0012	1.53177	0.463395
14:54708806	rs8009484	G	C	intronic	.	.	SAMD4A	0.2116	0.1682	0.924734	0.331048
14:54708983	rs17656964	A	T	intronic	.	.	SAMD4A	0.0951	0.079	1.03612	0.776237
14:54708987	rs114885912	T	C	intronic	.	.	SAMD4A	0	0.0111	3.57202	0.602862
14:54709113	rs200088473	T	TA	intronic	.	.	SAMD4A	0	0.0079	0.240398	0.51749
14:54709278	.	AAAAC	A	.	.	.	.	.	.	1.03662	0.77073
14:54709315	rs148517739	G	GA	intronic	.	.	SAMD4A	0.0005	0.0116	0.611441	0.672691
14:54709364	rs56945350	A	G	intronic	.	.	SAMD4A	0.0957	0.0962	1.03212	0.799178
14:54709452	rs34393407	T	C	intronic	.	.	SAMD4A	0.1514	0.1316	0.952756	0.564107
14:54709516	rs78251992	G	A	intronic	.	.	SAMD4A	0.0005	0.0101	0.611533	0.672785
14:54709626	rs17657012	A	G	intronic	.	.	SAMD4A	0.0951	0.068	1.03731	0.769147
14:54709676	rs117267239	A	T	intronic	.	.	SAMD4A	0.0145	0.0127	1.31999	0.259865
14:54709752	rs77918367	C	T	intronic	.	.	SAMD4A	6.48e-05	0.011	3.57202	0.602862
14:54709875	rs61976985	C	T	intronic	.	.	SAMD4A	0.095	0.0679	1.03487	0.783719
14:54709883	rs79906479	T	C	intronic	.	.	SAMD4A	6.48e-05	0.003	0.519058	0.74602
14:54709972	rs138236603	T	G	intronic	.	.	SAMD4A	0.0003	0.0023	3.39709	0.639745
14:54709997	rs143602087	C	T	intronic	.	.	SAMD4A	0.0086	0.0054	1.00066	0.9987
14:54710142	rs61976986	C	T	intronic	.	.	SAMD4A	0.0952	0.068	1.03487	0.783719
14:54710310	rs11847437	C	T	intronic	.	.	SAMD4A	0.0012	0.0835	2.18578	0.274592
14:54710385	rs112109736	C	G	intronic	.	.	SAMD4A	0.0077	0.0055	0.797876	0.388115
14:54710646	rs144287245	C	T	intronic	.	.	SAMD4A	0.0012	0.0009	0.403347	0.0476132
14:54710671	.	A	G	intronic	.	.	SAMD4A	.	.	3.50395	0.615677
14:54711140	rs191436528	C	T	intronic	.	.	SAMD4A	0.0001	0.0001	1.76942	0.662962
14:54711187	rs76481567	A	G	intronic	.	.	SAMD4A	0.0005	0.0101	0.611441	0.672691
14:54711569	rs182530444	G	A	intronic	.	.	SAMD4A	0	0.0036	NA	NA
14:54711857	rs118147677	C	T	intronic	.	.	SAMD4A	0.0122	0.0073	1.39587	0.26266
14:54711987	.	A	G	intronic	.	.	SAMD4A	.	.	3.50395	0.615677
14:54712263	.	ACTTT	A	.	.	.	.	.	.	0.866107	0.138967
14:54712268	rs911619	C	G	intronic	.	.	SAMD4A	0.0019	0.1174	1.52613	0.488852
14:54712386	rs8012422	T	A	intronic	.	.	SAMD4A	0.1155	0.0885	0.870269	0.151145
14:54712525	rs28707162	G	A	intronic	.	.	SAMD4A	0.1508	0.2681	1.09918	0.327135
14:54712617	rs41419550	C	G	intronic	.	.	SAMD4A	0.0952	0.108	1.03657	0.773546
14:54713048	rs79511923	G	A	intronic	.	.	SAMD4A	0.0221	0.0142	0.979715	0.91266
14:54713184	.	ATCTT	A	.	.	.	.	.	.	NA	NA
14:54713303	rs11158020	G	C	intronic	.	.	SAMD4A	0.1758	0.2526	0.978643	0.791806
14:54713325	rs35522398	G	T	intronic	.	.	SAMD4A	0.1175	0.0901	0.865502	0.134961
14:54713357	rs79166251	A	G	intronic	.	.	SAMD4A	6.48e-05	0.0027	0.519058	0.74602
14:54713467	rs61976988	G	T	intronic	.	.	SAMD4A	0.0921	0.0661	1.0511	0.696347
14:54713625	rs11628843	T	G	intronic	.	.	SAMD4A	0.1756	0.2528	0.975032	0.757499
14:54713671	rs139906427	C	A	intronic	.	.	SAMD4A	0.0084	0.0053	1.00066	0.9987
14:54713715	rs149681493	T	C	intronic	.	.	SAMD4A	0.0008	0.0019	1.1337	0.791174
14:54713763	.	GAATT	G	.	.	.	.	.	.	1.16366	0.275405
14:54713805	rs78722954	T	C	intronic	.	.	SAMD4A	0.0028	0.0017	4.43665	0.0108169
14:54714008	rs17127794	T	C	intronic	.	.	SAMD4A	0	0.0081	0.240398	0.51749
14:54714034	rs74977199	G	T	intronic	.	.	SAMD4A	0.0228	0.0146	0.993007	0.969892
14:54714084	rs148822331	C	T	intronic	.	.	SAMD4A	0	0.0076	0.240398	0.51749
14:54714939	rs35539578	A	G	intronic	.	.	SAMD4A	0.1178	0.0902	0.872024	0.15396
14:54715087	rs77546149	T	A	intronic	.	.	SAMD4A	0.0221	0.0142	0.979715	0.91266
14:54715404	rs12435555	G	A	intronic	.	.	SAMD4A	0.0372	0.0434	1.24026	0.121462
14:54715441	.	T	A	intronic	.	.	SAMD4A	.	.	3.50395	0.615677
14:54715597	.	A	G	intronic	.	.	SAMD4A	.	.	0.960933	0.727048
14:54715689	.	A	G	intronic	.	.	SAMD4A	.	.	0.918105	0.225573
14:54715728	rs116368380	A	G	intronic	.	.	SAMD4A	0.0003	0.0053	28.4913	0.0306166
14:54715907	rs181929988	T	C	intronic	.	.	SAMD4A	0.0006	0.0004	1.3863	0.807894
14:54715978	rs117206540	A	G	intronic	.	.	SAMD4A	0.0218	0.0137	0.885307	0.575079
14:54716075	rs74696627	G	T	intronic	.	.	SAMD4A	0.0101	0.0161	0.750723	0.41624
14:54716109	rs59867028	G	C	intronic	.	.	SAMD4A	0.0106	0.0168	0.77926	0.473841
14:54716291	.	T	G	intronic	.	.	SAMD4A	.	.	3.50395	0.615677
14:54716596	rs17127801	G	A	intronic	.	.	SAMD4A	0.0001	0.0367	NA	NA
14:54716612	rs11850812	C	T	intronic	.	.	SAMD4A	0.0284	0.0564	1.08407	0.672186
14:54717137	.	AT	A	.	.	.	.	.	.	0.0806223	0.128738
14:54717195	rs146313835	T	G	intronic	.	.	SAMD4A	6.5e-05	0.0001	4.37055	0.400552
14:54717372	rs143033713	T	C	intronic	.	.	SAMD4A	0	0.0084	0.240398	0.51749
14:54717601	rs61976998	A	G	intronic	.	.	SAMD4A	0.1236	0.093	1.14951	0.194479
14:54718239	.	TAAAC	T	.	.	.	.	.	.	0.996074	0.988158
14:54718415	rs117906546	G	A	intronic	.	.	SAMD4A	0.0121	0.0075	0.660857	0.168206
14:54718578	rs879283417	T	TTGTTGTTG	intronic	.	.	SAMD4A	0.0275	0.0584	1.04799	0.810727
14:54719016	rs201431065	G	GA	intronic	.	.	SAMD4A	6.81e-05	0.0132	3.57202	0.602862
14:54719049	.	T	G	intronic	.	.	SAMD4A	.	.	0.920467	0.227492
14:54719060	rs189017171	C	T	intronic	.	.	SAMD4A	0.0038	0.0023	0.699659	0.491316
14:54719260	rs10134483	A	G	intronic	.	.	SAMD4A	0.0263	0.0502	0.762306	0.0687294
14:54719287	rs7150245	C	T	intronic	.	.	SAMD4A	0.281	0.291	0.991104	0.903111
14:54719721	rs720070	A	T	intronic	.	.	SAMD4A	0.03	0.0612	0.952849	0.772463
14:54719915	rs111613578	T	A	intronic	.	.	SAMD4A	0.0047	0.0037	3.25525	0.0377758
14:54720078	rs74049621	C	G	intronic	.	.	SAMD4A	0.0001	0.0359	NA	NA
14:54720095	rs1951440	C	T	intronic	.	.	SAMD4A	0.283	0.2902	0.969087	0.663646
14:54720230	rs61976999	A	G	intronic	.	.	SAMD4A	0.2869	0.2957	0.954041	0.510335
14:54720726	.	A	G	intronic	.	.	SAMD4A	.	.	3.50395	0.615677
14:54720873	.	C	T	intronic	.	.	SAMD4A	.	.	3.50395	0.615677
14:54720893	rs112712066	A	G	intronic	.	.	SAMD4A	6.48e-05	0.0133	3.57202	0.602862
14:54721182	rs75602869	G	A	intronic	.	.	SAMD4A	0.0261	0.0211	1.28857	0.207398
14:54721192	rs61977000	C	G	intronic	.	.	SAMD4A	0.0115	0.0095	1.46002	0.22632
14:54721244	rs143565748	T	A	intronic	.	.	SAMD4A	0.0023	0.0015	1.97514	0.161917
14:54721431	rs11848381	G	A	intronic	.	.	SAMD4A	0.1524	0.1661	1.09952	0.31248
14:54721590	rs115152004	G	A	intronic	.	.	SAMD4A	0	0.0104	3.57202	0.602862
14:54721639	rs17127809	G	A	intronic	.	.	SAMD4A	0.0002	0.0299	0.151645	0.347597
14:54721772	rs190328247	A	G	intronic	.	.	SAMD4A	0.0049	0.0031	0.612963	0.372699
14:54721913	rs181087364	C	T	intronic	.	.	SAMD4A	0.0011	0.0009	0.423759	0.0680807
14:54722077	rs76559813	A	G	intronic	.	.	SAMD4A	0.0051	0.003	0.441751	0.0865468
14:54722092	rs117664711	T	C	intronic	.	.	SAMD4A	0.0148	0.0092	1.29624	0.383379
14:54722319	.	C	T	intronic	.	.	SAMD4A	.	.	0.764313	0.0765301
14:54722365	.	T	C	intronic	.	.	SAMD4A	.	.	0.924891	0.256373
14:54722378	rs75681227	G	A	intronic	.	.	SAMD4A	0	0.0104	3.57202	0.602862
14:54722504	rs7147347	C	G	intronic	.	.	SAMD4A	0.248	0.2206	0.984551	0.838296
14:54722964	rs77919166	C	T	intronic	.	.	SAMD4A	0	0.0109	3.57202	0.602862
14:54722996	.	G	A	intronic	.	.	SAMD4A	.	.	0.783753	0.0911077
14:54723599	rs184404572	T	A	intronic	.	.	SAMD4A	0.0004	0.0002	0.780685	0.850604
14:54723723	.	CT	C	.	.	.	.	.	.	0.866787	0.128849
14:54723830	rs76930626	T	C	intronic	.	.	SAMD4A	0.0001	0.0241	3.57202	0.602862
14:54723878	rs74049625	G	A	intronic	.	.	SAMD4A	6.48e-05	0.0161	0.6375	0.406436
14:54723991	.	C	T	intronic	.	.	SAMD4A	.	.	0.957734	0.532959
14:54724006	.	AT	A	.	.	.	.	.	.	0.758668	0.537964
14:54724012	rs141514832	G	GGAAGGAAGGAA	intronic	.	.	SAMD4A	0.0838	0.0814	0.921022	0.445776
14:54724260	rs186519538	G	A	intronic	.	.	SAMD4A	0.0009	0.0005	1.63854	0.541675
14:54724298	rs191326265	C	A	intronic	.	.	SAMD4A	0.0025	0.0024	0.825948	0.706312
14:54724486	rs73273337	C	T	intronic	.	.	SAMD4A	0.1161	0.1933	0.963843	0.699834
14:54724497	rs186225070	C	T	intronic	.	.	SAMD4A	0.0065	0.0036	1.22769	0.700251
14:54724498	rs148565601	G	A	intronic	.	.	SAMD4A	0.0005	0.0004	1.10858	0.946158
14:54724502	.	T	C	intronic	.	.	SAMD4A	.	.	0.939738	0.343857
14:54724964	rs17127812	A	G	intronic	.	.	SAMD4A	0.1493	0.1747	1.02153	0.811367
14:54725041	.	C	G	intronic	.	.	SAMD4A	.	.	0.980315	0.762008
14:54725237	rs78236572	T	G	intronic	.	.	SAMD4A	0.0003	0.013	3.52764	0.382546
14:54725389	rs147168735	A	G	intronic	.	.	SAMD4A	0.0023	0.0014	0.679929	0.553302
14:54725397	rs192844493	A	G	intronic	.	.	SAMD4A	0.0132	0.0134	0.837014	0.560274
14:54725444	rs140288065	G	T	intronic	.	.	SAMD4A	0.0097	0.008	1.46317	0.257913
14:54725759	rs17127813	C	T	intronic	.	.	SAMD4A	6.48e-05	0.0232	NA	NA
14:54725800	rs1475085	G	A	intronic	.	.	SAMD4A	0.1521	0.1146	0.999903	0.999095
14:54725888	rs151216389	C	T	intronic	.	.	SAMD4A	0.0193	0.0143	0.855398	0.407268
14:54725893	rs140411765	C	A	intronic	.	.	SAMD4A	0.0193	0.0154	0.855398	0.407268
14:54726067	rs116317605	C	T	intronic	.	.	SAMD4A	6.48e-05	0.0154	NA	NA
14:54726076	rs11623940	C	T	intronic	.	.	SAMD4A	0.0069	0.004	1.81703	0.149794
14:54726148	rs1951441	A	G	intronic	.	.	SAMD4A	0.1332	0.1184	1.03797	0.686665
14:54726776	rs192953427	A	T	intronic	.	.	SAMD4A	0.0005	0.0134	0.892289	0.926355
14:54726949	rs78051597	A	G	intronic	.	.	SAMD4A	0.0003	0.0128	3.52764	0.382546
14:54727133	rs200072061	A	AATGAAGCTT	intronic	.	.	SAMD4A	0.0189	0.014	0.820358	0.29765
14:54727246	rs145670968	G	C	intronic	.	.	SAMD4A	0.0003	0.0126	3.51244	0.384181
14:54727314	.	T	C	intronic	.	.	SAMD4A	.	.	0.951898	0.451226
14:54727698	rs115656874	G	A	intronic	.	.	SAMD4A	0	0.0083	NA	NA
14:54727708	rs79958542	C	T	intronic	.	.	SAMD4A	0.0003	0.0105	3.52764	0.382546
14:54727746	rs11845379	T	C	intronic	.	.	SAMD4A	0.2235	0.3124	0.957035	0.577837
14:54727833	rs56097261	G	T	intronic	.	.	SAMD4A	0.1703	0.1477	0.986546	0.868772
14:54728044	rs185125058	A	T	intronic	.	.	SAMD4A	0.0025	0.0016	1.02748	0.956595
14:54728142	rs141560487	A	G	intronic	.	.	SAMD4A	0	3.18e-05	0.823833	0.801556
14:54728176	rs186384260	G	A	intronic	.	.	SAMD4A	0	0.0016	0.64754	0.799357
14:54728326	rs60209199	C	G	intronic	.	.	SAMD4A	0.0006	0.0145	0.892289	0.926355
14:54728475	rs192226571	C	T	intronic	.	.	SAMD4A	0.0002	0.0004	0.636358	0.519473
14:54728486	rs17127816	C	G	intronic	.	.	SAMD4A	0.3842	0.4402	0.977279	0.734537
14:54728539	rs113464820	G	C	intronic	.	.	SAMD4A	6.51e-05	0.0024	0.652468	0.42747
14:54728689	rs147165941	G	A	intronic	.	.	SAMD4A	0.0195	0.0188	0.855398	0.407268
14:54728859	rs374276825	G	A	intronic	.	.	SAMD4A	0.0001	0.0003	3.41153	0.234163
14:54729062	rs78518350	G	A	intronic	.	.	SAMD4A	0.031	0.0236	0.995186	0.97569
14:54729333	rs12590569	C	G	intronic	.	.	SAMD4A	0.0002	0.0076	21.8797	0.148979
14:54729360	rs28499042	G	A	intronic	.	.	SAMD4A	0.0002	0.0182	0.174856	0.178614
14:54729716	rs7158536	G	A	intronic	.	.	SAMD4A	0.0037	0.0181	0.799949	0.842197
14:54729786	rs8021281	T	C	intronic	.	.	SAMD4A	0.1901	0.1678	0.952602	0.543833
14:54729806	rs4901533	T	C	intronic	.	.	SAMD4A	0.3355	0.3485	0.955565	0.511063
14:54729868	rs4898848	T	G	intronic	.	.	SAMD4A	0.3344	0.3591	0.956621	0.521197
14:54730001	rs10483638	A	G	intronic	.	.	SAMD4A	0.0198	0.0284	0.882245	0.503489
14:54730194	rs7159468	G	A	intronic	.	.	SAMD4A	0.3183	0.334	0.978986	0.762064
14:54730364	rs193228412	C	T	intronic	.	.	SAMD4A	0.0045	0.0026	0.666246	0.40097
14:54730408	rs114888016	G	A	intronic	.	.	SAMD4A	0.0003	0.0128	3.52764	0.382546
14:54730499	rs79843984	G	A	intronic	.	.	SAMD4A	0.0002	0.0071	21.8797	0.148979
14:54730746	rs7143180	G	A	intronic	.	.	SAMD4A	0.1608	0.2179	0.95013	0.563458
14:54731021	rs114090435	C	G	intronic	.	.	SAMD4A	0.0006	0.0132	0.892289	0.926355
14:54731306	.	A	G	intronic	.	.	SAMD4A	.	.	0.964902	0.58604
14:54731489	rs184940226	A	G	intronic	.	.	SAMD4A	0.0008	0.0005	1.38157	0.634371
14:54731940	rs141278841	G	C	intronic	.	.	SAMD4A	0.0034	0.0024	0.866997	0.779079
14:54732084	rs115738612	C	T	intronic	.	.	SAMD4A	0	0.0008	0.179448	0.326515
14:54732210	rs145680409	A	G	intronic	.	.	SAMD4A	0.0067	0.0056	0.723043	0.485413
14:54732298	rs148931123	A	G	intronic	.	.	SAMD4A	0.0009	0.0012	0.288572	0.208672
14:54732777	rs116212944	G	A	intronic	.	.	SAMD4A	6.49e-05	0.0121	0.259905	0.557044
14:54732802	rs190173762	T	A	intronic	.	.	SAMD4A	0.0025	0.0019	1.93151	0.141927
14:54732926	rs56103253	G	A	intronic	.	.	SAMD4A	0.1507	0.1078	1.01816	0.838206
14:54733058	.	T	C	intronic	.	.	SAMD4A	.	.	0.983583	0.816579
14:54733101	rs116698061	G	A	intronic	.	.	SAMD4A	0.0197	0.0233	0.882245	0.503489
14:54733112	.	A	T	intronic	.	.	SAMD4A	.	.	0.983564	0.816712
14:54733196	rs17127840	C	G	intronic	.	.	SAMD4A	0.0202	0.0383	0.882305	0.499163
14:54733241	.	T	C	intronic	.	.	SAMD4A	.	.	0.983564	0.816712
14:54733319	.	A	G	intronic	.	.	SAMD4A	.	.	1.00765	0.918429
14:54733363	rs201133774	T	TA	intronic	.	.	SAMD4A	.	.	0.983564	0.816712
14:54733604	rs7151370	T	A	intronic	.	.	SAMD4A	0.1642	0.2206	0.951265	0.571421
14:54733605	rs7150046	C	G	intronic	.	.	SAMD4A	0.1642	0.2206	0.951265	0.571421
14:54733711	rs115502106	T	A	intronic	.	.	SAMD4A	0.0001	0.009	NA	NA
14:54733816	.	C	T	intronic	.	.	SAMD4A	.	.	0.968758	0.658885
14:54733829	rs11463836	G	GA	intronic	.	.	SAMD4A	0.2591	0.2461	0.975153	0.732643
14:54733911	rs141189678	G	A	intronic	.	.	SAMD4A	0	0.0084	NA	NA
14:54734064	rs79249108	G	A	intronic	.	.	SAMD4A	6.48e-05	0.0064	2.91859	0.791286
14:54734088	rs8013701	G	T	intronic	.	.	SAMD4A	0.0001	0.0069	3.52764	0.382546
14:54734285	rs114823901	C	T	intronic	.	.	SAMD4A	6.48e-05	0.0086	4.13385	0.519941
14:54734787	rs139988995	A	G	intronic	.	.	SAMD4A	0.0198	0.0147	0.856235	0.411579
14:54734789	.	A	G	intronic	.	.	SAMD4A	.	.	0.983005	0.875474
14:54734963	.	G	A	intronic	.	.	SAMD4A	.	.	0.99805	0.986028
14:54735013	rs143498170	G	A	intronic	.	.	SAMD4A	0.0001	0.0069	3.52764	0.382546
14:54735107	rs79508196	T	C	intronic	.	.	SAMD4A	0.0204	0.0386	0.866402	0.441695
14:54735182	rs35744557	C	CT	intronic	.	.	SAMD4A	0.2341	0.2204	0.983587	0.825949
14:54735326	rs118067614	A	G	intronic	.	.	SAMD4A	0.0072	0.0047	0.504735	0.18245
14:54735362	rs7140661	G	A	intronic	.	.	SAMD4A	0.1607	0.2168	0.970713	0.736561
14:54735494	rs79987089	C	T	intronic	.	.	SAMD4A	0.0001	0.0089	NA	NA
14:54735522	rs115222021	A	G	intronic	.	.	SAMD4A	0.0199	0.0236	0.865998	0.445132
14:54735733	rs79297914	T	G	intronic	.	.	SAMD4A	6.48e-05	0.0086	NA	NA
14:54735777	rs11620822	C	G	intronic	.	.	SAMD4A	0.2073	0.1528	1.02417	0.765063
14:54735924	rs191223654	A	G	intronic	.	.	SAMD4A	0.0007	0.0004	0.858842	0.903808
14:54736082	rs151284574	C	T	intronic	.	.	SAMD4A	0.0198	0.0144	0.856235	0.411579
14:54736120	rs17127850	T	C	intronic	.	.	SAMD4A	0.0001	0.0206	0.277204	0.597533
14:54736140	rs72713424	C	T	intronic	.	.	SAMD4A	0.0156	0.0165	0.838013	0.628849
14:54736146	rs114387355	C	T	intronic	.	.	SAMD4A	6.48e-05	0.0161	3.80936	0.425093
14:54736376	rs72713425	G	A	intronic	.	.	SAMD4A	0.0189	0.0126	0.875483	0.605133
14:54736408	.	C	G	intronic	.	.	SAMD4A	.	.	1.07884	0.313844
14:54736451	rs7146871	G	C	intronic	.	.	SAMD4A	0.2293	0.1981	1.10906	0.173936
14:54736465	rs74049631	A	G	intronic	.	.	SAMD4A	0.0213	0.0802	0.890173	0.524475
14:54736517	rs182487069	C	T	intronic	.	.	SAMD4A	0.0015	0.0009	0.6398	0.406126
14:54736704	rs8009669	C	T	intronic	.	.	SAMD4A	0.0462	0.1032	1.00626	0.971816
14:54736724	rs139199933	C	T	intronic	.	.	SAMD4A	0.0008	0.0005	2.43769	0.274442
14:54736968	rs148020714	G	A	intronic	.	.	SAMD4A	0.0001	0.0023	NA	NA
14:54736985	rs10133272	G	T	intronic	.	.	SAMD4A	0.2319	0.2485	0.954578	0.560954
14:54737158	rs138744574	C	A	exonic	nonsynonymous SNV	p.L284I	SAMD4A	0.0004	0.0003	9.13616	0.0438013
14:54737335	rs145929317	T	C	intronic	.	.	SAMD4A	0.0001	0.0044	9.91957	0.0345749
14:54737363	rs73273360	G	A	intronic	.	.	SAMD4A	0.0001	0.0132	3.31889	0.656234
14:54737543	rs4026223	T	TC	intronic	.	.	SAMD4A	0.0066	0.0094	1.05982	0.855513
14:54737544	.	T	TC	intronic	.	.	SAMD4A	0.0041	0.0024	0.920506	0.849396
14:54737891	rs191719134	A	T	intronic	.	.	SAMD4A	0.0032	0.002	0.677826	0.580331
14:54737939	rs17127854	C	G	intronic	.	.	SAMD4A	0.2291	0.2736	0.90318	0.234579
14:54737959	.	T	TA	intronic	.	.	SAMD4A	.	.	1.08273	0.328306
14:54738043	rs61977002	C	G	intronic	.	.	SAMD4A	0.1943	0.2211	0.913092	0.288711
14:54738081	rs76091119	C	T	intronic	.	.	SAMD4A	6.48e-05	0.0216	3.50395	0.615677
14:54738151	.	C	A	intronic	.	.	SAMD4A	.	.	0.996349	0.955601
14:54738373	.	A	G	intronic	.	.	SAMD4A	.	.	0.989065	0.866927
14:54738646	rs187958522	G	A	intronic	.	.	SAMD4A	6.48e-05	0.0002	1.22189	0.653786
14:54738701	rs116468439	C	T	intronic	.	.	SAMD4A	6.48e-05	0.0065	NA	NA
14:54738818	rs144721805	A	T	intronic	.	.	SAMD4A	0.0021	0.0013	1.23586	0.776297
14:54738873	rs148543082	C	T	intronic	.	.	SAMD4A	0	0.0014	3.5626	0.366107
14:54739649	rs77032310	T	A	intronic	.	.	SAMD4A	0.0002	0.0115	9.91957	0.0345749
14:54739924	rs6572969	C	G	intronic	.	.	SAMD4A	0.0187	0.0214	0.708242	0.0690663
14:54740034	rs140550644	G	A	intronic	.	.	SAMD4A	0.0185	0.0137	0.708242	0.0690663
14:54740055	rs34932536	A	G	intronic	.	.	SAMD4A	0.2033	0.2609	0.959845	0.615568
14:54740126	rs150464658	C	T	intronic	.	.	SAMD4A	6.48e-05	0.0037	6.24699	0.151017
14:54740190	rs138279202	A	C	intronic	.	.	SAMD4A	0	0.0053	3.5626	0.366107
14:54740267	rs144675438	A	G	intronic	.	.	SAMD4A	0.0021	0.0014	0.528854	0.366228
14:54740372	rs115809844	G	A	intronic	.	.	SAMD4A	0.0115	0.0113	2.40303	0.024439
14:54740478	rs75610792	G	A	intronic	.	.	SAMD4A	0	0.007	NA	NA
14:54740578	rs79858528	C	T	intronic	.	.	SAMD4A	0.004	0.0022	0.85275	0.803176
14:54740954	.	C	A	intronic	.	.	SAMD4A	.	.	1.09669	0.29966
14:54740960	rs10146234	G	T	intronic	.	.	SAMD4A	0.1928	0.2217	0.916245	0.309099
14:54741297	rs78755905	G	A	intronic	.	.	SAMD4A	0.0027	0.0018	1.84498	0.215489
14:54741300	rs146271521	T	A	intronic	.	.	SAMD4A	0.0183	0.0135	0.708242	0.0690663
14:54741407	rs114884902	A	G	intronic	.	.	SAMD4A	0.0003	0.0116	9.91957	0.0345749
14:54741568	.	TG	T	.	.	.	.	.	.	0.708242	0.0690663
14:54741679	rs17127855	C	A	intronic	.	.	SAMD4A	0.1855	0.2218	0.940195	0.479466
14:54741746	rs150553316	G	C	intronic	.	.	SAMD4A	0	0.0014	3.5626	0.366107
14:54741828	rs73273366	C	T	intronic	.	.	SAMD4A	0.0357	0.0921	1.10254	0.505922
14:54741837	rs139581538	A	G	intronic	.	.	SAMD4A	6.48e-05	0.0017	0.496704	0.643688
14:54742171	rs75039398	A	G	intronic	.	.	SAMD4A	0	0.0149	3.50395	0.615677
14:54742349	rs183328291	G	A	intronic	.	.	SAMD4A	6.49e-05	0.0015	3.5626	0.366107
14:54742523	rs8003280	G	A	intronic	.	.	SAMD4A	0.0355	0.0822	1.09369	0.54092
14:54742696	rs192575154	C	T	intronic	.	.	SAMD4A	6.48e-05	0.0066	NA	NA
14:54742810	.	T	C	intronic	.	.	SAMD4A	.	.	1.06574	0.386555
14:54742974	rs182929960	G	A	intronic	.	.	SAMD4A	0.0009	0.0008	1.75391	0.411216
14:54743119	rs17127863	C	T	intronic	.	.	SAMD4A	0.1327	0.1527	0.900493	0.281057
14:54743546	rs144663668	C	T	intronic	.	.	SAMD4A	0.003	0.0018	0.744203	0.797701
14:54743625	.	GAGA	G	.	.	.	.	.	.	1.10482	0.549602
14:54743801	rs112712453	C	T	intronic	.	.	SAMD4A	0	0.0013	3.48194	0.342762
14:54743840	rs17127865	C	T	intronic	.	.	SAMD4A	6.48e-05	0.0136	3.13538	0.707067
14:54743945	.	T	C	intronic	.	.	SAMD4A	.	.	0.987131	0.849648
14:54743972	rs189391029	T	G	intronic	.	.	SAMD4A	0.0009	0.0006	0.468229	0.44894
14:54744010	rs78426294	C	A	intronic	.	.	SAMD4A	0.0079	0.0054	1.25392	0.598163
14:54744205	rs7158692	G	A	intronic	.	.	SAMD4A	0.0001	0.0126	3.31889	0.656234
14:54744210	rs193189377	C	T	intronic	.	.	SAMD4A	0	0.0013	3.50395	0.615677
14:54744278	rs185042297	G	A	intronic	.	.	SAMD4A	0.0008	0.0005	1.12856	0.940149
14:54744370	.	C	T	intronic	.	.	SAMD4A	.	.	1.1031	0.268398
14:54744460	rs189937153	T	G	intronic	.	.	SAMD4A	0.0006	0.0003	0.454632	0.308249
14:54744593	rs181098081	G	A	intronic	.	.	SAMD4A	6.49e-05	0.0003	1.25937	0.624277
14:54744651	rs17127867	T	C	intronic	.	.	SAMD4A	6.48e-05	0.0153	NA	NA
14:54744789	rs76380713	C	A	intronic	.	.	SAMD4A	0.0001	0.0089	NA	NA
14:54745042	rs113273284	A	G	intronic	.	.	SAMD4A	0.0002	0.0149	8.67504	0.0342495
14:54745066	rs115469516	C	A	intronic	.	.	SAMD4A	0	0.0063	NA	NA
14:54745070	.	T	C	intronic	.	.	SAMD4A	.	.	0.565691	0.761814
14:54745073	rs112597636	G	A	intronic	.	.	SAMD4A	0.0002	0.0149	8.67504	0.0342495
14:54745115	.	T	G	intronic	.	.	SAMD4A	.	.	1.06666	0.376576
14:54745265	rs115688331	A	G	intronic	.	.	SAMD4A	0	0.0054	NA	NA
14:54745311	rs17127871	G	A	intronic	.	.	SAMD4A	0.0518	0.0583	1.1081	0.537277
14:54745524	rs10144855	G	C	intronic	.	.	SAMD4A	0.218	0.2592	0.893126	0.150337
14:54745571	rs6572972	C	T	intronic	.	.	SAMD4A	0.1386	0.1138	1.07458	0.432164
14:54745583	rs10144709	A	T	intronic	.	.	SAMD4A	0.2253	0.2638	0.877618	0.0932796
14:54745799	rs143123623	G	C	intronic	.	.	SAMD4A	0.0009	0.0006	0.520644	0.574962
14:54745867	rs150816360	C	G	intronic	.	.	SAMD4A	0.0003	0.0003	1.54823	0.32633
14:54746351	rs114095330	A	G	intronic	.	.	SAMD4A	0.0005	0.0044	0.173368	0.217844
14:54746655	rs78052500	A	G	intronic	.	.	SAMD4A	0	0.015	3.50395	0.615677
14:54746712	rs17737186	C	T	intronic	.	.	SAMD4A	0.0919	0.0645	0.901216	0.331581
14:54746925	rs186372690	C	T	intronic	.	.	SAMD4A	0.0026	0.0023	0.848453	0.743474
14:54747392	rs75510267	C	G	intronic	.	.	SAMD4A	0.0078	0.0062	1.54098	0.270339
14:54747446	rs143828225	A	G	intronic	.	.	SAMD4A	0.0001	0.0078	NA	NA
14:54747882	rs77159162	C	T	intronic	.	.	SAMD4A	0.0002	0.0076	5.65868	0.176573
14:54748014	rs77394588	A	G	intronic	.	.	SAMD4A	0.0002	0.0148	8.67504	0.0342495
14:54748142	rs75113935	C	T	intronic	.	.	SAMD4A	0.0002	0.0076	5.65868	0.176573
14:54748173	rs78678588	C	T	intronic	.	.	SAMD4A	0.0001	0.0074	1.90921	0.66529
14:54748267	.	G	A	intronic	.	.	SAMD4A	.	.	1.08414	0.363652
14:54748413	rs117821415	G	A	intronic	.	.	SAMD4A	0.0032	0.002	0.858035	0.792629
14:54748579	.	G	C	intronic	.	.	SAMD4A	.	.	1.03538	0.658835
14:54748795	rs115404102	T	C	intronic	.	.	SAMD4A	0.0191	0.0208	0.770018	0.163288
14:54748961	rs8007966	C	T	intronic	.	.	SAMD4A	0.0002	0.0147	8.67504	0.0342495
14:54749266	.	G	A	intronic	.	.	SAMD4A	.	.	0.989712	0.873448
14:54749267	rs61977005	G	T	intronic	.	.	SAMD4A	0.0911	0.0641	0.903173	0.341816
14:54749539	rs17127880	A	G	intronic	.	.	SAMD4A	0.2269	0.2864	0.875514	0.0869143
14:54749696	rs74049634	G	A	intronic	.	.	SAMD4A	0.0003	0.0073	3.52764	0.382546
14:54749912	rs146993507	A	G	intronic	.	.	SAMD4A	0.0003	0.0037	2.5077	0.378398
14:54750448	rs80045648	A	G	intronic	.	.	SAMD4A	0.0001	0.0077	NA	NA
14:54750503	rs200582748	A	T	intronic	.	.	SAMD4A	0.0025	0.0025	0.446155	0.655153
14:54750541	rs76081150	C	A	intronic	.	.	SAMD4A	0	9.55e-05	0.588447	0.485653
14:54750679	rs141863920	G	T	intronic	.	.	SAMD4A	0	0.005	0.259905	0.557044
14:54750858	rs181920406	G	A	intronic	.	.	SAMD4A	0.0034	0.0021	0.858035	0.792629
14:54750862	.	G	T	intronic	.	.	SAMD4A	.	.	0.565691	0.761814
14:54751005	rs140198782	G	C	intronic	.	.	SAMD4A	0	0.005	0.635984	0.8053
14:54751336	rs74799071	C	T	intronic	.	.	SAMD4A	0.0003	0.0146	8.67504	0.0342495
14:54751443	.	C	A	intronic	.	.	SAMD4A	.	.	0.991322	0.89369
14:54751618	rs114827613	C	T	intronic	.	.	SAMD4A	6.48e-05	0.0034	3.15456	0.701089
14:54751706	rs80232236	G	A	intronic	.	.	SAMD4A	0.0002	0.0146	8.67504	0.0342495
14:54751717	.	G	A	intronic	.	.	SAMD4A	.	.	1.08485	0.359737
14:54751758	rs2295823	G	A	intronic	.	.	SAMD4A	0.0355	0.0868	1.13186	0.397994
14:54751819	rs116626805	G	A	intronic	.	.	SAMD4A	0	0.007	NA	NA
14:54751917	rs10141562	A	G	intronic	.	.	SAMD4A	0.0708	0.0831	0.943762	0.674384
14:54751971	rs17127883	G	T	intronic	.	.	SAMD4A	0.2547	0.3367	0.928026	0.30635
14:54752157	rs17127886	G	A	intronic	.	.	SAMD4A	0.0188	0.0204	0.770993	0.165216
14:54752276	.	C	T	intronic	.	.	SAMD4A	.	.	1.08287	0.318546
14:54752483	rs78441716	G	T	intronic	.	.	SAMD4A	0	0.0056	NA	NA
14:54752494	.	C	G	intronic	.	.	SAMD4A	.	.	0.995023	0.938838
14:54752501	rs149032823	G	C	intronic	.	.	SAMD4A	0.001	0.0006	2.43769	0.274442
14:54752576	rs78035082	A	G	intronic	.	.	SAMD4A	0	0.009	NA	NA
14:54752702	rs60806560	A	G	intronic	.	.	SAMD4A	0	0.0065	NA	NA
14:54752859	.	A	G	intronic	.	.	SAMD4A	.	.	1.09716	0.205839
14:54752875	.	G	A	intronic	.	.	SAMD4A	.	.	1.10342	0.26632
14:54752938	rs75489109	C	G	intronic	.	.	SAMD4A	0.0358	0.0814	1.13244	0.393942
14:54753020	rs186615049	G	T	intronic	.	.	SAMD4A	0.0121	0.0077	0.983998	0.957757
14:54753058	.	A	G	intronic	.	.	SAMD4A	.	.	0.99071	0.886017
14:54753090	rs79036160	G	T	intronic	.	.	SAMD4A	0.0362	0.0394	1.18316	0.271224
14:54753152	rs370664493	G	C	intronic	.	.	SAMD4A	0.0112	0.0074	0.363808	0.39468
14:54753223	rs12432759	T	C	intronic	.	.	SAMD4A	0.0002	0.0076	5.65868	0.176573
14:54753297	rs141658752	C	A	intronic	.	.	SAMD4A	0.0047	0.0097	1.06106	0.657489
14:54753342	.	A	T	intronic	.	.	SAMD4A	.	.	0.94949	0.458925
14:54753367	rs139685105	T	A	intronic	.	.	SAMD4A	0.1399	0.1514	0.852928	0.0999544
14:54753531	.	A	C	intronic	.	.	SAMD4A	.	.	1.09788	0.201461
14:54753696	rs111479048	T	C	intronic	.	.	SAMD4A	0	0.0044	1.744	0.642688
14:54753749	rs150530846	C	A	intronic	.	.	SAMD4A	0	0.0011	3.5584	0.366554
14:54754111	rs78348526	C	A	intronic	.	.	SAMD4A	0.0003	0.0024	4.14582	0.278256
14:54754157	rs149697626	A	C	intronic	.	.	SAMD4A	0.0026	0.0017	2.87847	0.108369
14:54754503	rs192957480	C	G	intronic	.	.	SAMD4A	0.0071	0.0066	1.75008	0.239145
14:54754531	rs76930820	G	A	intronic	.	.	SAMD4A	0.0002	0.0148	8.67504	0.0342495
14:54754627	.	A	G	intronic	.	.	SAMD4A	.	.	1.09911	0.8218
14:54754768	rs147758358	C	T	intronic	.	.	SAMD4A	0.003	0.0019	0.460805	0.208654
14:54754775	rs141133719	T	C	intronic	.	.	SAMD4A	0	0.0011	3.5626	0.366107
14:54754825	.	C	T	intronic	.	.	SAMD4A	.	.	0.990525	0.883625
14:54755282	.	G	A	intronic	.	.	SAMD4A	.	.	1.08726	0.347297
14:54755357	rs75736659	G	C	intronic	.	.	SAMD4A	0.0001	0.0074	NA	NA
14:54755375	rs72713427	A	G	intronic	.	.	SAMD4A	0.0026	0.0016	1.00355	0.996933
14:54755522	rs148250734	G	A	intronic	.	.	SAMD4A	0.0007	0.0046	2.67461	0.26353
14:54755529	.	G	A	intronic	.	.	SAMD4A	.	.	1.06871	0.403412
14:54755706	rs183624573	A	G	intronic	.	.	SAMD4A	0.0026	0.0023	0.848453	0.743474
14:54755757	.	C	T	intronic	.	.	SAMD4A	.	.	0.964974	0.585883
14:54755851	rs114176578	G	A	intronic	.	.	SAMD4A	0.0001	0.0074	NA	NA
14:54755935	.	ACACT	A	.	.	.	.	.	.	2.64099	0.544215
14:54756090	rs180892251	C	T	intronic	.	.	SAMD4A	0.0021	0.0012	1.02004	0.984504
14:54756191	rs141990278	G	A	intronic	.	.	SAMD4A	0	0.0022	NA	NA
14:54756292	.	C	A	intronic	.	.	SAMD4A	.	.	1.03442	0.624423
14:54756370	rs17127894	C	T	intronic	.	.	SAMD4A	0.0001	0.0087	NA	NA
14:54756571	rs149611291	G	C	intronic	.	.	SAMD4A	0.0021	0.0014	0.634877	0.536639
14:54756947	rs185986184	A	G	intronic	.	.	SAMD4A	0.0048	0.0032	0.649024	0.454599
14:54757124	rs74434848	T	G	intronic	.	.	SAMD4A	0	0.0063	NA	NA
14:54757349	rs142091807	C	T	intronic	.	.	SAMD4A	0.0017	0.0009	2.12624	0.302556
14:54757425	.	G	GTGTGTTT	intronic	.	.	SAMD4A	0.0265	0.0418	1.23924	0.260831
14:54758002	rs964832	C	A	intronic	.	.	SAMD4A	0.0486	0.0554	0.961687	0.828397
14:54758063	rs78812035	T	C	intronic	.	.	SAMD4A	0	0.0128	0.00049209	0.0101107
14:54758096	rs188912566	T	C	intronic	.	.	SAMD4A	0.0005	0.0003	0.32053	0.175517
14:54758453	rs114781770	G	C	intronic	.	.	SAMD4A	0	0.0128	0.00049209	0.0101107
14:54758468	rs17127903	A	G	intronic	.	.	SAMD4A	0.0538	0.0857	1.03613	0.771495
14:54758539	.	AAT	A	.	.	.	.	.	.	1.02432	0.936897
14:54758772	rs147636957	G	A	intronic	.	.	SAMD4A	0.0002	0.0109	0.298164	0.648661
14:54758788	rs140864746	C	G	intronic	.	.	SAMD4A	0	0.0025	NA	NA
14:54758857	rs74704954	C	A	intronic	.	.	SAMD4A	0.0003	0.0211	3.52764	0.382546
14:54758881	rs17127906	A	G	intronic	.	.	SAMD4A	0.0496	0.1145	0.95799	0.808516
14:54758966	rs8014591	A	G	intronic	.	.	SAMD4A	0.0002	0.0076	3.52764	0.382546
14:54759207	rs72713430	G	A	intronic	.	.	SAMD4A	0.0488	0.0643	0.966356	0.850693
14:54759224	rs192466741	A	G	intronic	.	.	SAMD4A	0.0001	0.0009	0.0610623	0.0839995
14:54759227	rs57053405	C	T	intronic	.	.	SAMD4A	0.0002	0.0158	8.67504	0.0342495
14:54759272	rs56934532	T	C	intronic	.	.	SAMD4A	0.0002	0.0181	8.67504	0.0342495
14:54759336	rs146831326	C	T	intronic	.	.	SAMD4A	0.0002	0.0014	0.934247	0.95075
14:54759483	rs10150019	C	T	intronic	.	.	SAMD4A	0.216	0.2209	0.943901	0.463094
14:54759599	rs55972091	T	C	intronic	.	.	SAMD4A	0.0492	0.0914	0.950127	0.773006
14:54759756	rs117487889	A	G	intronic	.	.	SAMD4A	0.0021	0.0015	0.12353	0.0154947
14:54759818	rs11158021	C	T	intronic	.	.	SAMD4A	0.4014	0.433	0.925974	0.240364
14:54760101	rs150272781	C	T	intronic	.	.	SAMD4A	0	0.0029	0.949147	0.97468
14:54760152	.	ACCGT	A	.	.	.	.	.	.	4.10691	0.128269
14:54760153	rs190473373	C	T	intronic	.	.	SAMD4A	0.0004	0.0003	0.182094	0.0197005
14:54760293	rs369338750	C	G	exonic	nonsynonymous SNV	p.Q28E	SAMD4A	.	.	0.243115	0.271566
14:54760385	rs12879706	C	T	exonic	synonymous SNV	p.A58A	SAMD4A	0.0618	0.0413	1.12732	0.373682
14:54760434	rs149416017	G	T	exonic	nonsynonymous SNV	p.A75S	SAMD4A	0.0186	0.0125	0.827691	0.32705
14:54760482	rs201029932	G	A	exonic	nonsynonymous SNV	p.V91I	SAMD4A	0.003	0.0018	0.664403	0.471591
14:54760521	rs10652983	T	TTTC	intronic	.	.	SAMD4A	0.0002	0.0108	0.298164	0.648661
14:54760649	rs74441986	G	T	intronic	.	.	SAMD4A	0	0.0031	NA	NA
14:54760772	rs17127909	A	G	intronic	.	.	SAMD4A	0.0495	0.0649	1.02024	0.911028
14:54760983	rs11158022	T	A	intronic	.	.	SAMD4A	0.3744	0.4227	0.931256	0.295408
14:54760989	.	CTGAAAGTGTT	C	.	.	.	.	.	.	0.928693	0.277905
14:54761069	rs74049641	G	A	intronic	.	.	SAMD4A	0.0078	0.0234	0.873949	0.646172
14:54761196	rs4898850	T	C	intronic	.	.	SAMD4A	0.4015	0.5235	0.937671	0.329074
14:54761392	rs17127912	G	T	intronic	.	.	SAMD4A	0.2136	0.2134	0.949188	0.507438
14:54761615	rs142198176	G	C	intronic	.	.	SAMD4A	0.0485	0.0317	1.10941	0.54993
14:54761751	rs151232890	A	T	intronic	.	.	SAMD4A	6.49e-05	0.0077	NA	NA
14:54762095	rs80168118	G	T	intronic	.	.	SAMD4A	0.0002	0.0081	4.59028	0.47065
14:54762124	rs7149310	C	G	intronic	.	.	SAMD4A	0.0004	0.0676	2.45677	0.291955
14:54762138	rs144113232	C	G	intronic	.	.	SAMD4A	0.001	0.0007	0.540318	0.405142
14:54762328	rs117080649	T	C	intronic	.	.	SAMD4A	0.0134	0.0112	0.709379	0.158715
14:54762506	rs140581570	C	T	intronic	.	.	SAMD4A	0	0.0024	NA	NA
14:54762605	rs17127918	C	T	intronic	.	.	SAMD4A	0.0174	0.0801	1.10312	0.637274
14:54762622	.	C	T	intronic	.	.	SAMD4A	.	.	1.01307	0.975475
14:54762879	rs76611759	G	A	intronic	.	.	SAMD4A	0.0006	0.0062	0.58811	0.47769
14:54762896	rs35023647	G	C	intronic	.	.	SAMD4A	0.3038	0.3396	0.944256	0.413829
14:54762915	rs371983582	C	T	intronic	.	.	SAMD4A	0	0.0039	NA	NA
14:54762928	rs376235160	T	C	intronic	.	.	SAMD4A	0.0002	0.0028	NA	NA
14:54763124	rs113480010	A	G	intronic	.	.	SAMD4A	0.0005	0.019	7.69969	0.0261341
14:54763153	rs117258319	C	A	intronic	.	.	SAMD4A	6.52e-05	0.0041	0.277204	0.597533
14:54763177	rs17127921	G	A	intronic	.	.	SAMD4A	0	0.0109	0.00049209	0.0101107
14:54763217	rs11397346	T	TA	intronic	.	.	SAMD4A	0.3047	0.3924	0.948256	0.448898
14:54763264	rs118123644	C	T	intronic	.	.	SAMD4A	0	0.0034	0.277204	0.597533
14:54763400	rs78817751	G	A	intronic	.	.	SAMD4A	6.49e-05	0.0034	0.277204	0.597533
14:54763489	rs117105332	A	T	intronic	.	.	SAMD4A	0.0075	0.0057	0.648608	0.377341
14:54763494	rs114034883	T	C	intronic	.	.	SAMD4A	0	0.008	3.50395	0.615677
14:54763514	rs150538746	A	T	intronic	.	.	SAMD4A	0.001	0.0007	2.43769	0.274442
14:54763683	rs182842811	G	C	intronic	.	.	SAMD4A	0	0.001	3.5626	0.366107
14:54763729	rs7151388	T	C	intronic	.	.	SAMD4A	0.317	0.4124	0.962953	0.585973
14:54763772	rs115880816	G	C	intronic	.	.	SAMD4A	0	0.0079	3.50395	0.615677
14:54763795	rs7150566	G	A	intronic	.	.	SAMD4A	0.0171	0.087	1.1121	0.609049
14:54763828	rs192857940	G	A	intronic	.	.	SAMD4A	0.0026	0.0019	1.75317	0.28609
14:54763936	.	GGAGT	G	.	.	.	.	.	.	1.02858	0.895458
14:54763958	rs57487588	C	T	intronic	.	.	SAMD4A	0.0002	0.0222	8.67504	0.0342495
14:54764031	.	C	T	intronic	.	.	SAMD4A	.	.	1.05994	0.866684
14:54764258	rs117518151	G	A	intronic	.	.	SAMD4A	0.0246	0.0187	0.90698	0.55616
14:54764437	rs75520101	T	C	intronic	.	.	SAMD4A	0.0038	0.0026	1.07523	0.857142
14:54764449	rs75839195	T	C	intronic	.	.	SAMD4A	0	0.0127	0.00049209	0.0101107
14:54764786	rs12893113	A	C	intronic	.	.	SAMD4A	0.3167	0.3523	0.95634	0.520157
14:54764905	rs74049643	T	C	intronic	.	.	SAMD4A	0	0.0126	3.50395	0.615677
14:54764933	rs75036015	G	A	intronic	.	.	SAMD4A	0.0001	0.0075	0.298164	0.648661
14:54765089	rs117640551	T	C	intronic	.	.	SAMD4A	0	0.0025	NA	NA
14:54765124	rs8019137	G	T	intronic	.	.	SAMD4A	0.0003	0.02	NA	NA
14:54765157	rs56116397	A	G	intronic	.	.	SAMD4A	0.0005	0.0484	5.30463	0.0609693
14:54765344	rs76380119	C	T	intronic	.	.	SAMD4A	0.0001	0.0071	0.298164	0.648661
14:54765360	rs58400628	C	T	intronic	.	.	SAMD4A	0.0003	0.0224	8.67504	0.0342495
14:54765424	rs59040646	A	G	intronic	.	.	SAMD4A	0	0.0123	3.50395	0.615677
14:54765491	rs376378842	C	T	intronic	.	.	SAMD4A	0.0002	0.0067	0.298164	0.648661
14:54765650	rs59648567	C	A	intronic	.	.	SAMD4A	0	0.0086	0.00049209	0.0101107
14:54765736	rs144280453	G	A	intronic	.	.	SAMD4A	0.0003	0.0003	1.22062	0.688599
14:54765806	rs151075006	G	A	intronic	.	.	SAMD4A	0	0.0124	3.50395	0.615677
14:54765816	rs113272190	C	CTCAGTTCTCAG	intronic	.	.	SAMD4A	0.0001	0.0195	1.10231	0.957309
14:54765836	rs78524725	C	T	intronic	.	.	SAMD4A	0.0001	0.0072	0.298164	0.648661
14:54765926	rs75675960	C	G	intronic	.	.	SAMD4A	0.0001	0.0069	0.298164	0.648661
14:54766023	rs735123	C	T	intronic	.	.	SAMD4A	0.2686	0.3593	0.982872	0.813993
14:54766048	rs75905687	T	C	intronic	.	.	SAMD4A	0	0.0034	0.277204	0.597533
14:54766072	rs138931741	G	GA	intronic	.	.	SAMD4A	0.0026	0.0121	0.642464	0.679309
14:54766212	rs114041414	A	G	intronic	.	.	SAMD4A	0.0001	0.0072	0.298164	0.648661
14:54766380	rs1885397	A	C	intronic	.	.	SAMD4A	0.2391	0.2853	0.940022	0.416551
14:54766480	rs115303811	G	A	intronic	.	.	SAMD4A	6.49e-05	0.0051	0.231622	0.195804
14:54766538	.	G	A	intronic	.	.	SAMD4A	.	.	1.07925	0.366268
14:54766582	rs186414373	C	T	intronic	.	.	SAMD4A	0.0062	0.0037	1.58609	0.370891
14:54766700	.	A	C	intronic	.	.	SAMD4A	.	.	1.21167	0.0683556
14:54766806	rs7147275	G	A	intronic	.	.	SAMD4A	0.1409	0.1655	0.918698	0.390493
14:54766876	rs4898851	C	T	intronic	.	.	SAMD4A	0.3262	0.2875	0.888325	0.0995422
14:54766963	rs71412650	G	T	intronic	.	.	SAMD4A	0.0151	0.0099	0.71669	0.298054
14:54767202	rs72713433	C	T	intronic	.	.	SAMD4A	0.0088	0.0053	0.716716	0.362103
14:54767280	rs148227911	C	T	intronic	.	.	SAMD4A	0.0038	0.0022	0.950145	0.91961
14:54767526	rs74049670	G	T	intronic	.	.	SAMD4A	0.0348	0.0804	0.790837	0.106666
14:54767844	rs117403965	C	T	intronic	.	.	SAMD4A	0.0316	0.0213	0.830114	0.260096
14:54767938	rs137895989	C	T	intronic	.	.	SAMD4A	0.0012	0.0008	0.00731718	0.0478637
14:54768219	rs115493915	C	T	intronic	.	.	SAMD4A	0.0006	0.0017	3.36359	0.501504
14:54768251	rs55859548	C	T	intronic	.	.	SAMD4A	0.0108	0.0082	0.980072	0.946162
14:54768294	rs75342050	A	G	intronic	.	.	SAMD4A	6.48e-05	0.0084	NA	NA
14:54768332	rs7158665	G	A	intronic	.	.	SAMD4A	0.4882	0.4014	0.983838	0.798508
14:54768564	.	T	C	intronic	.	.	SAMD4A	.	.	1.03774	0.568367
14:54768887	rs4898853	C	A	intronic	.	.	SAMD4A	0.2994	0.2662	1.10025	0.174098
14:54768946	rs150254486	C	A	intronic	.	.	SAMD4A	0.0061	0.004	1.25518	0.470708
14:54769049	.	A	C	intronic	.	.	SAMD4A	.	.	1.0757	0.27
14:54769414	rs117189180	C	T	intronic	.	.	SAMD4A	0.0005	0.0091	0.781399	0.876901
14:54769455	rs146030363	C	T	intronic	.	.	SAMD4A	0	0.0037	0.254049	0.545877
14:54769458	.	T	C	intronic	.	.	SAMD4A	.	.	1.09714	0.160819
14:54769486	rs116151791	A	T	intronic	.	.	SAMD4A	0	0.002	NA	NA
14:54770003	rs202123629	G	GCAA	intronic	.	.	SAMD4A	0.0279	0.019	0.816314	0.368708
14:54770098	rs188491206	T	C	intronic	.	.	SAMD4A	0.0007	0.0004	0.903963	0.92223
14:54770252	rs78925229	G	A	intronic	.	.	SAMD4A	0.0319	0.0214	0.807322	0.187656
14:54770341	rs147492432	G	A	intronic	.	.	SAMD4A	0.0003	0.0002	7.49181	0.123743
14:54770402	rs55874539	G	A	intronic	.	.	SAMD4A	0.0027	0.0535	0.901837	0.73453
14:54770475	rs139848587	G	A	intronic	.	.	SAMD4A	0.0027	0.0018	1.06005	0.889337
14:54770610	.	AT	A	.	.	.	.	.	.	0.846006	0.232209
14:54770931	rs147742592	G	A	intronic	.	.	SAMD4A	0	0.0043	0.259905	0.557044
14:54771101	rs140979164	G	A	intronic	.	.	SAMD4A	0.013	0.0077	1.21467	0.496807
14:54771139	rs17737822	A	G	intronic	.	.	SAMD4A	0.2454	0.2379	0.819802	0.00996316
14:54771336	rs80290113	G	A	intronic	.	.	SAMD4A	0.0028	0.0104	0.958109	0.96307
14:54771591	.	A	G	intronic	.	.	SAMD4A	.	.	1.04237	0.522123
14:54772047	rs149316834	G	A	intronic	.	.	SAMD4A	0	0.0096	3.50395	0.615677
14:54772095	rs74744873	A	G	intronic	.	.	SAMD4A	6.49e-05	0.0018	0.400882	0.557058
14:54772153	rs4901543	C	T	intronic	.	.	SAMD4A	0.3034	0.2637	1.103	0.164866
14:54772188	rs141749337	T	C	intronic	.	.	SAMD4A	0	0.0056	NA	NA
14:54772710	rs140020830	C	T	intronic	.	.	SAMD4A	0.0003	0.0027	1.22771	0.673055
14:54772720	rs117526395	G	A	intronic	.	.	SAMD4A	0.0328	0.0219	0.838995	0.275447
14:54772830	rs34851147	A	C	intronic	.	.	SAMD4A	0.0615	0.0877	0.81429	0.129182
14:54772947	rs193190604	A	T	intronic	.	.	SAMD4A	0.0018	0.0013	0.24859	0.0755691
14:54773050	rs35005121	G	C	intronic	.	.	SAMD4A	0.0219	0.0411	0.923097	0.75842
14:54773581	rs145882063	C	T	intronic	.	.	SAMD4A	0	0.0042	NA	NA
14:54773634	rs76246999	C	T	intronic	.	.	SAMD4A	0.1157	0.0789	1.05914	0.639498
14:54773710	rs80107706	A	G	intronic	.	.	SAMD4A	0.0352	0.0233	0.823056	0.217986
14:54774157	rs60362659	G	A	intronic	.	.	SAMD4A	0.2378	0.2212	0.829711	0.0165102
14:54774206	rs75462173	G	C	intronic	.	.	SAMD4A	0.0331	0.0221	0.792634	0.146199
14:54774212	rs75520681	T	C	intronic	.	.	SAMD4A	0.0345	0.023	0.813372	0.192954
14:54774331	rs9323270	C	A	intronic	.	.	SAMD4A	0.2721	0.3108	0.806584	0.00350818
14:54774412	rs12880192	T	G	intronic	.	.	SAMD4A	0.0221	0.0465	0.923097	0.75842
14:54774658	rs540695400	A	AAAAAAAAAAC	intronic	.	.	SAMD4A	0.0182	0.0332	0.976103	0.926308
14:54774675	rs149507452	A	G	intronic	.	.	SAMD4A	0	0.0079	NA	NA
14:54774678	rs180848889	G	A	intronic	.	.	SAMD4A	6.92e-05	0.0032	21.8797	0.148979
14:54774805	rs145912205	C	A	intronic	.	.	SAMD4A	8.58e-05	0.0106	0.0349045	0.113895
14:54774840	rs72713435	G	A	intronic	.	.	SAMD4A	0.2373	0.2223	0.828621	0.0158478
14:54774841	rs72713436	A	C	intronic	.	.	SAMD4A	0.2421	0.231	0.828621	0.0158478
14:54774896	rs190318676	C	T	intronic	.	.	SAMD4A	0.0008	0.0006	1.38595	0.793944
14:54774927	rs9323271	C	G	intronic	.	.	SAMD4A	0.0034	0.1155	0.960696	0.892826
14:54774964	rs139601106	G	A	exonic	synonymous SNV	p.P173P	SAMD4A	0.0006	0.0028	4.49134	0.183939
14:54774967	rs117806763	G	A	exonic	synonymous SNV	p.T174T	SAMD4A	0.03	0.0231	1.33554	0.190022
14:54775215	rs8005758	G	C	intronic	.	.	SAMD4A	0.0044	0.0027	1.60828	0.413118
14:54775223	rs2295824	G	C	intronic	.	.	SAMD4A	0.3951	0.365	1.07796	0.258866
14:54775527	rs17127934	T	G	intronic	.	.	SAMD4A	0.2471	0.2794	0.825569	0.012883
14:54775618	rs10144632	A	G	intronic	.	.	SAMD4A	0.2467	0.2794	0.830807	0.0160337
14:54775655	rs190245340	C	T	intronic	.	.	SAMD4A	0.0029	0.0029	1.24765	0.702397
14:54775765	rs2181048	G	A	intronic	.	.	SAMD4A	0.3043	0.2626	1.11036	0.138304
14:54776434	rs1951437	C	T	exonic	synonymous SNV	p.P237P	SAMD4A	0.0317	0.0214	0.792134	0.15231
14:54776491	rs1951438	G	A	exonic	synonymous SNV	p.S256S	SAMD4A	0.0317	0.0245	0.796507	0.161552
14:54776518	rs143254208	C	T	exonic	synonymous SNV	p.N265N	SAMD4A	0.0011	0.0009	0.745341	0.735403
14:54776721	rs148823089	C	T	intronic	.	.	SAMD4A	0.0028	0.0019	0.775717	0.663768
14:54776980	rs34752928	A	ATCAG	intronic	.	.	SAMD4A	0.0217	0.0166	0.940068	0.812368
14:54777197	.	AC	ACC	.	.	.	.	.	.	1.19347	0.677963
14:54777280	rs8021250	G	A	intronic	.	.	SAMD4A	0.2323	0.1887	1.08102	0.295725
14:54777335	rs77187241	G	A	intronic	.	.	SAMD4A	0.015	0.0138	0.494115	0.0063343
14:54777552	.	C	G	intronic	.	.	SAMD4A	.	.	1.16422	0.548556
14:54777613	rs117544467	G	C	intronic	.	.	SAMD4A	0.0223	0.0179	0.508537	0.0053754
14:54777717	rs182896621	G	A	intronic	.	.	SAMD4A	0.0001	0.0005	0.251212	0.265786
14:54777853	rs77972547	A	G	intronic	.	.	SAMD4A	0.0228	0.0197	0.515601	0.00578642
14:54777944	rs17127944	C	G	intronic	.	.	SAMD4A	0.0029	0.0425	0.896287	0.787933
14:54778431	.	G	A	intronic	.	.	SAMD4A	.	.	1.14808	0.0380531
14:54778618	.	GT	G	.	.	.	.	.	.	3.03399	0.741435
14:54778721	rs115699163	G	A	intronic	.	.	SAMD4A	6.48e-05	0.013	3.59423	0.600104
14:54778884	rs115116421	G	A	intronic	.	.	SAMD4A	6.49e-05	0.0083	3.03399	0.741435
14:54778928	rs115480426	A	C	intronic	.	.	SAMD4A	6.48e-05	0.0083	3.03399	0.741435
14:54779544	rs12323472	C	A	intronic	.	.	SAMD4A	0.001	0.0483	2.13646	0.263483
14:54779623	rs77492910	G	A	intronic	.	.	SAMD4A	0.0218	0.0189	0.519467	0.00687609
14:54779682	rs56049001	T	A	intronic	.	.	SAMD4A	0.0375	0.0283	1.92724	0.22133
14:54779683	rs34392121	T	A	intronic	.	.	SAMD4A	0.4818	0.3909	0.924061	0.224723
14:54779684	rs200249165	T	A	intronic	.	.	SAMD4A	0.0015	0.0281	2.34828	0.343703
14:54779976	rs149905297	C	T	intronic	.	.	SAMD4A	0.0022	0.0012	0.651577	0.562141
14:54780094	rs28695457	C	T	intronic	.	.	SAMD4A	0.0018	0.0943	1.52565	0.501933
14:54780421	rs186252718	G	A	intronic	.	.	SAMD4A	0.0008	0.0007	0.602315	0.732937
14:54780472	rs7156733	G	A	intronic	.	.	SAMD4A	0.0233	0.1316	0.599491	0.0237786
14:54780879	rs117832890	G	T	intronic	.	.	SAMD4A	0.0149	0.0098	1.39336	0.212935
14:54781082	rs74750277	C	A	intronic	.	.	SAMD4A	0.022	0.0253	0.519467	0.00687609
14:54781156	.	T	C	intronic	.	.	SAMD4A	.	.	1.09585	0.161777
14:54781460	rs115864119	A	C	intronic	.	.	SAMD4A	0	0.0092	NA	NA
14:54781677	rs79357712	C	G	intronic	.	.	SAMD4A	0.0219	0.019	0.519467	0.00687609
14:54781738	rs77057296	G	A	intronic	.	.	SAMD4A	0.0005	0.0049	NA	NA
14:54781865	rs140484687	C	T	intronic	.	.	SAMD4A	0.0016	0.0011	1.79187	0.478864
14:54781989	.	A	G	intronic	.	.	SAMD4A	.	.	1.11179	0.106766
14:54782477	rs185097289	A	T	intronic	.	.	SAMD4A	0.0035	0.0022	0.15461	0.0569823
14:54782494	rs73276810	G	A	intronic	.	.	SAMD4A	0	0.0252	NA	NA
14:54782512	.	G	A	intronic	.	.	SAMD4A	.	.	1.06423	0.340195
14:54782627	.	T	C	intronic	.	.	SAMD4A	.	.	1.09668	0.156009
14:54782788	rs185063058	A	G	intronic	.	.	SAMD4A	0.0051	0.0035	0.656435	0.404548
14:54782902	rs189859497	C	T	intronic	.	.	SAMD4A	0.0047	0.0027	0.360148	0.207469
14:54783157	.	TA	TAA	.	.	.	.	.	.	0.817716	0.0119166
14:54783168	rs201866674	A	C	intronic	.	.	SAMD4A	0.0007	0.0093	0.630112	0.449535
14:54783169	rs12885392	A	C	intronic	.	.	SAMD4A	0.2651	0.1959	1.0716	0.333023
14:54783174	rs59182763	A	C	intronic	.	.	SAMD4A	0.0012	0.0933	1.50042	0.524079
14:54783217	.	ACTT	A	.	.	.	.	.	.	0.52535	0.0082674
14:54783362	rs144760813	C	T	intronic	.	.	SAMD4A	0.0027	0.0018	1.10182	0.857204
14:54783695	rs58292420	T	C	intronic	.	.	SAMD4A	0.0001	0.0367	0.0349045	0.113895
14:54783787	rs28648747	C	G	intronic	.	.	SAMD4A	0.0015	0.0885	2.187	0.236707
14:54784033	rs76317096	T	C	intronic	.	.	SAMD4A	0	0.0051	NA	NA
14:54784052	rs191444951	T	C	intronic	.	.	SAMD4A	0.0015	0.0009	0.375508	0.122374
14:54784224	rs2236298	A	G	intronic	.	.	SAMD4A	0.0014	0.103	1.50042	0.524079
14:54784441	rs200605562	C	T	exonic	stopgain	p.Q307X	SAMD4A	0.0024	0.0017	2.85842	0.182027
14:54784639	rs147774600	C	T	intronic	.	.	SAMD4A	0.0021	0.0013	0.576204	0.30503
14:54784654	rs189956537	C	T	intronic	.	.	SAMD4A	0.0002	9.56e-05	3.42712	0.438469
14:54784662	rs374988826	G	T	intronic	.	.	SAMD4A	0	9.56e-05	2.6355	0.29841
14:54785033	rs7149244	A	C	intronic	.	.	SAMD4A	0.0002	0.0314	1.80391	0.690873
14:54785215	rs80195014	G	T	intronic	.	.	SAMD4A	0	0.0008	0.544838	0.623917
14:54785218	rs2025131	C	T	intronic	.	.	SAMD4A	0.0063	0.0048	0.923798	0.856026
14:54785350	rs77727038	C	T	intronic	.	.	SAMD4A	0	0.0116	NA	NA
14:54785367	rs77373679	G	A	intronic	.	.	SAMD4A	0.0222	0.019	0.521494	0.00652943
14:54785633	rs12891817	C	T	intronic	.	.	SAMD4A	0.022	0.0383	1.09467	0.73102
14:54785799	rs149094946	G	A	intronic	.	.	SAMD4A	0	0.0027	3.56795	0.606591
14:54785896	rs2281651	C	T	intronic	.	.	SAMD4A	0.3146	0.2617	1.09923	0.166689
14:54786016	rs75275673	G	A	intronic	.	.	SAMD4A	0.0222	0.0189	0.521494	0.00652943
14:54786040	rs74814319	A	G	intronic	.	.	SAMD4A	6.48e-05	0.0193	1.59118	0.778732
14:54786253	rs76383762	C	T	intronic	.	.	SAMD4A	0.0222	0.0195	0.521494	0.00652943
14:54786279	rs189327778	C	T	intronic	.	.	SAMD4A	0.0011	0.0006	8.57731	0.105446
14:54786288	rs144945568	A	G	intronic	.	.	SAMD4A	0.0019	0.0013	2.0983	0.266343
14:54786336	.	GGGA	G	.	.	.	.	.	.	1.80391	0.690873
14:54786353	rs138814133	A	T	intronic	.	.	SAMD4A	0.0001	0.0008	1.42619	0.768365
14:54786851	rs78426937	T	A	intronic	.	.	SAMD4A	0	0.0091	NA	NA
14:54787146	.	A	G	intronic	.	.	SAMD4A	.	.	1.10679	0.121254
14:54787454	.	CCT	C	.	.	.	.	.	.	1.06482	0.878984
14:54787557	.	A	G	intronic	.	.	SAMD4A	.	.	1.05202	0.437156
14:54788119	rs190139203	G	A	intronic	.	.	SAMD4A	0.0006	0.0004	3.44588	0.389139
14:54788554	rs75671514	C	T	intronic	.	.	SAMD4A	0.0216	0.0186	0.622754	0.0688394
14:54788617	rs2236299	G	A	intronic	.	.	SAMD4A	0.2665	0.2351	1.07582	0.304978
14:54788792	rs8014092	A	C	intronic	.	.	SAMD4A	0.0005	0.0482	2.11608	0.276473
14:54788863	rs151017881	G	A	intronic	.	.	SAMD4A	0.0005	0.0002	0.208362	0.197048
14:54788895	rs139568025	G	A	intronic	.	.	SAMD4A	0.0044	0.003	1.09752	0.843632
14:54788955	.	T	C	UTR3	.	.	SAMD4A	.	.	1.10022	0.145012
14:54789303	rs146728096	A	T	UTR3	.	.	SAMD4A	0.0127	0.0075	1.09325	0.742402
14:54789492	rs117718747	G	A	UTR3	.	.	SAMD4A	0.0003	0.0019	4.38167	0.290919
14:54789945	rs145065708	T	C	UTR3	.	.	SAMD4A	0.0002	0.0032	NA	NA
14:54790032	rs79038945	A	C	UTR3	.	.	SAMD4A	0.0001	0.0203	1.80391	0.690873
14:54790183	rs146775913	A	G	UTR3	.	.	SAMD4A	0.0005	0.0016	0.934247	0.95075
14:54790685	rs73276819	T	G	UTR3	.	.	SAMD4A	0.0001	0.0378	0.0348295	0.113664
14:54790755	rs199743583	C	CT	UTR3	.	.	SAMD4A	0.0013	0.0172	0.691612	0.535605
14:54790872	.	G	A	UTR3	.	.	SAMD4A	.	.	1.10698	0.134694
14:54790890	rs188302615	C	T	UTR3	.	.	SAMD4A	0.0011	0.0006	1.40292	0.677407
14:54790975	rs142734221	G	A	UTR3	.	.	SAMD4A	0	0.002	3.50395	0.615677
14:54791583	.	AAAG	A	.	.	.	.	.	.	NA	NA
14:54791586	rs72713439	G	A	UTR3	.	.	SAMD4A	0.004	0.0024	0.799915	0.687764
14:54792019	rs373409358	T	C	UTR3	.	.	SAMD4A	0.0001	0.0005	3.20644	0.286005
14:54792433	rs6572974	G	A	UTR3	.	.	SAMD4A	0.0001	0.0227	1.80391	0.690873
14:54792463	rs11421330	T	TG	UTR3	.	.	SAMD4A	0.0001	0.0226	1.80391	0.690873
14:54792485	.	G	T	UTR3	.	.	SAMD4A	.	.	1.10468	0.142629
14:54792553	rs8016429	C	T	UTR3	.	.	SAMD4A	0.0001	0.0227	1.80391	0.690873
14:54792586	rs79147367	C	G	UTR3	.	.	SAMD4A	0.0001	0.0112	0.0349045	0.113895
14:54793121	rs183435716	T	C	UTR3	.	.	SAMD4A	0.0006	0.0031	1.04112	0.929935
14:54567659	rs60147860	T	TA	UTR5	.	.	SAMD4A	0.173	0.2864	0.918063	0.332646
14:54567744	rs183791207	C	T	UTR5	.	.	SAMD4A	0.0023	0.0014	0.890206	0.720426
14:54567824	rs142800737	G	T	UTR5	.	.	SAMD4A	0	0.0079	0.262199	0.429926
14:54568161	rs3742558	T	C	intronic	.	.	SAMD4A	0.3078	0.4135	0.911141	0.209183
14:54568234	rs3742559	T	C	intronic	.	.	SAMD4A	0.1659	0.2754	0.920804	0.346109
14:54568475	rs56836700	C	T	intronic	.	.	SAMD4A	0.0002	0.0187	0.289187	0.62711
14:54569470	rs144205238	G	A	intronic	.	.	SAMD4A	0.0041	0.0025	0.364817	0.130345
14:54569709	.	G	A	intronic	.	.	SAMD4A	.	.	0.944515	0.638273
14:54570073	rs77724768	T	C	intronic	.	.	SAMD4A	0	0.0122	0.262199	0.429926
14:54570136	rs183774293	C	T	intronic	.	.	SAMD4A	0.0086	0.0062	1.45162	0.414246
14:54570145	.	A	G	intronic	.	.	SAMD4A	.	.	0.953912	0.693377
14:54570355	rs190798571	C	T	intronic	.	.	SAMD4A	0	0.0001	3.09482	0.324141
14:54570438	.	G	A	intronic	.	.	SAMD4A	.	.	0.965615	0.624433
14:54570521	rs73269511	T	C	intronic	.	.	SAMD4A	0.0002	0.0155	0.289187	0.62711
14:54570665	rs28418605	C	G	intronic	.	.	SAMD4A	0	0.0063	NA	NA
14:54570707	rs11628105	C	T	intronic	.	.	SAMD4A	0.0415	0.0323	0.869799	0.432315
14:54571021	rs113226036	T	C	intronic	.	.	SAMD4A	0	0.0171	0.262632	0.430496
14:54571032	rs1042406697	T	TA	intronic	.	.	SAMD4A	0	3.2e-05	0.925536	0.376972
14:54571071	rs113325608	G	A	intronic	.	.	SAMD4A	0.0002	0.012	0.262199	0.429926
14:54571252	rs117294824	T	C	intronic	.	.	SAMD4A	0.033	0.0213	0.889768	0.442794
14:54571303	rs78341961	A	G	intronic	.	.	SAMD4A	0.0881	0.0599	0.968237	0.773441
14:54571336	rs17127629	G	T	intronic	.	.	SAMD4A	0.0002	0.0083	0.289187	0.62711
14:54571544	rs181228942	T	C	intronic	.	.	SAMD4A	0.0063	0.0038	0.796446	0.68841
14:54571601	rs185280614	C	G	intronic	.	.	SAMD4A	0.0001	9.56e-05	3.89927	0.322953
14:54571727	rs142923111	C	G	intronic	.	.	SAMD4A	0	0.0027	3.15456	0.701089
14:54571794	rs112954796	A	G	intronic	.	.	SAMD4A	0	0.011	0.262199	0.429926
14:54571857	rs72711686	G	A	intronic	.	.	SAMD4A	0.0413	0.0323	0.869799	0.432315
14:54571963	rs116850927	A	C	intronic	.	.	SAMD4A	0	0.0012	0.213666	0.301942
14:54572462	rs144708364	A	G	intronic	.	.	SAMD4A	0.0047	0.0038	1.50311	0.19477
14:54573062	rs146560415	G	A	intronic	.	.	SAMD4A	0.0087	0.0062	1.49999	0.148733
14:54573259	rs140169264	C	T	intronic	.	.	SAMD4A	0	0.0025	3.15456	0.701089
14:54573343	.	G	A	intronic	.	.	SAMD4A	.	.	0.93432	0.575517
14:54573756	rs182699356	C	T	intronic	.	.	SAMD4A	0.0034	0.0025	0.791152	0.605587
14:54574050	rs7141660	A	G	intronic	.	.	SAMD4A	0	0.0026	3.15456	0.701089
14:54574659	rs142707421	G	A	intronic	.	.	SAMD4A	0.0002	0.0026	3.15456	0.701089
14:54574752	rs11626634	G	A	intronic	.	.	SAMD4A	0.0764	0.1459	0.910618	0.428572
14:54575167	rs17127631	T	C	intronic	.	.	SAMD4A	0.0002	0.0088	0.289187	0.62711
14:54575693	rs186165890	A	G	intronic	.	.	SAMD4A	0.0006	0.0008	0.491824	0.469898
14:54575897	.	A	G	intronic	.	.	SAMD4A	.	.	0.901885	0.243861
14:54575939	rs190637562	G	A	intronic	.	.	SAMD4A	0.0008	0.0006	7.91247	0.0389364
14:54575948	rs113512755	C	T	intronic	.	.	SAMD4A	0	0.0119	0.262199	0.429926
14:54576018	.	*	T	.	.	.	.	.	.	1.06616	0.340962
14:54576646	.	C	G	intronic	.	.	SAMD4A	.	.	0.895451	0.22323
14:54576786	rs114975063	A	G	intronic	.	.	SAMD4A	0.0003	0.0127	4.59028	0.47065
14:54576802	.	A	C	intronic	.	.	SAMD4A	.	.	0.925908	0.388295
14:54576840	rs150612551	C	CT	intronic	.	.	SAMD4A	0.0003	0.0128	4.59028	0.47065
14:54577061	rs183185157	C	T	intronic	.	.	SAMD4A	0.001	0.0007	3.98441	0.258493
14:54577251	rs118132762	C	T	intronic	.	.	SAMD4A	6.48e-05	0.0022	0.213666	0.301942
14:54577559	rs78588426	G	A	intronic	.	.	SAMD4A	0.0005	0.0113	0.321528	0.16178
14:54577700	rs147804318	T	C	intronic	.	.	SAMD4A	6.48e-05	0.0003	2.64099	0.544215
14:54577784	.	G	*	.	.	.	.	.	.	1.23421	0.644661
14:54578019	.	G	A	intronic	.	.	SAMD4A	.	.	NA	NA
14:54578106	rs28393757	A	G	intronic	.	.	SAMD4A	0.0004	0.0213	0.729821	0.858487
14:54578119	rs73269515	A	G	intronic	.	.	SAMD4A	0.0002	0.015	0.289187	0.62711
14:54578187	rs17127632	G	A	intronic	.	.	SAMD4A	0.0832	0.0741	0.963607	0.74655
14:54578437	rs111543955	G	A	intronic	.	.	SAMD4A	0.0752	0.0743	0.933727	0.570185
14:54578527	rs184422480	G	A	intronic	.	.	SAMD4A	6.5e-05	0.0003	2.64099	0.544215
14:54578544	rs111336512	C	T	intronic	.	.	SAMD4A	6.51e-05	0.0131	0.0126039	0.0622087
14:54578604	rs188821012	C	T	intronic	.	.	SAMD4A	0	0.0042	NA	NA
14:54578661	rs10134567	G	A	intronic	.	.	SAMD4A	0.0008	0.0442	0.729821	0.858487
14:54578927	rs10146770	T	C	intronic	.	.	SAMD4A	0.001	0.0569	0.540427	0.672082
14:54579034	rs7150554	C	G	intronic	.	.	SAMD4A	0.353	0.4466	0.90253	0.131782
14:54579111	rs73269520	C	T	intronic	.	.	SAMD4A	0.0002	0.0121	0.289187	0.62711
14:54579167	rs138704765	T	G	intronic	.	.	SAMD4A	0.0032	0.0022	2.86337	0.0353336
14:54579200	rs10134895	C	T	intronic	.	.	SAMD4A	0.0007	0.0387	0.729821	0.858487
14:54579495	rs7155641	A	G	intronic	.	.	SAMD4A	0.3808	0.4658	0.892581	0.0906733
14:54579654	rs72711688	C	A	intronic	.	.	SAMD4A	0.0648	0.0412	1.09995	0.508611
14:54580006	rs186055983	A	G	intronic	.	.	SAMD4A	0.0006	0.0004	1.19778	0.850033
14:54580059	rs114271401	A	G	intronic	.	.	SAMD4A	0.0003	0.0155	0.298164	0.648661
14:54580121	rs115031074	G	A	intronic	.	.	SAMD4A	6.48e-05	0.0187	3.31889	0.656234
14:54580471	rs1187586	T	C	intronic	.	.	SAMD4A	0.4418	0.5271	0.932545	0.273758
14:54580658	rs79035471	C	T	intronic	.	.	SAMD4A	0.0001	0.0096	NA	NA
14:54580712	rs139671029	C	CTGA	intronic	.	.	SAMD4A	6.48e-05	0.0223	NA	NA
14:54580739	rs79551440	A	C	intronic	.	.	SAMD4A	6.48e-05	0.0225	NA	NA
14:54580762	rs116794893	C	G	intronic	.	.	SAMD4A	0	0.0045	NA	NA
14:54580889	rs10141132	C	T	intronic	.	.	SAMD4A	0.0003	0.0223	0.729821	0.858487
14:54580917	rs139399756	G	T	intronic	.	.	SAMD4A	0	0.0038	3.15456	0.701089
14:54580939	rs150070977	A	G	intronic	.	.	SAMD4A	6.48e-05	0.0013	NA	NA
14:54580987	rs34400858	T	A	intronic	.	.	SAMD4A	0.0334	0.0211	1.06639	0.726404
14:54581222	rs188158389	G	A	intronic	.	.	SAMD4A	0.0028	0.0019	1.38153	0.471547
14:54581231	rs7141453	A	C	intronic	.	.	SAMD4A	0.1883	0.1573	0.81711	0.0162853
14:54581597	rs1539116	G	T	intronic	.	.	SAMD4A	0.0892	0.0631	1.19056	0.0782546
14:54581992	rs1202668	G	A	intronic	.	.	SAMD4A	0.4367	0.4584	0.943544	0.362631
14:54582276	rs149384865	A	G	intronic	.	.	SAMD4A	0.0053	0.0037	0.884747	0.722792
14:54582445	rs143647565	C	G	intronic	.	.	SAMD4A	0.0014	0.0013	0.431831	0.435816
14:54582472	rs115576905	G	A	intronic	.	.	SAMD4A	0.0003	0.0144	1.51221	0.551619
14:54582805	.	CT	C	.	.	.	.	.	.	1.51195	0.551781
14:54582909	rs75023470	G	A	intronic	.	.	SAMD4A	0.0002	0.0133	NA	NA
14:54583030	rs4901522	G	A	intronic	.	.	SAMD4A	0.1854	0.1541	0.795347	0.00701434
14:54583089	rs147313936	G	A	intronic	.	.	SAMD4A	0.0047	0.003	0.433808	0.079515
14:54583270	rs147523222	C	T	intronic	.	.	SAMD4A	0.0005	0.0028	3.49845	0.0709236
14:54583371	rs7147886	G	A	intronic	.	.	SAMD4A	0.082	0.0574	0.906576	0.466358
14:54583487	rs28432189	A	G	intronic	.	.	SAMD4A	0.0277	0.0588	1.06513	0.791354
14:54583701	rs149913114	C	A	intronic	.	.	SAMD4A	6.48e-05	0.0005	1.51195	0.551781
14:54583794	rs59957732	C	T	intronic	.	.	SAMD4A	0.0245	0.0566	1.05005	0.843767
14:54583892	rs140448350	A	T	intronic	.	.	SAMD4A	0.006	0.0046	0.778464	0.451014
14:54584134	rs190619030	T	C	intronic	.	.	SAMD4A	0.007	0.0095	0.710557	0.513769
14:54584245	rs1187587	C	T	intronic	.	.	SAMD4A	0.3006	0.3201	0.955759	0.510344
14:54584657	rs1211769	A	G	intronic	.	.	SAMD4A	0.0918	0.0726	1.23982	0.0284467
14:54584739	rs140838410	A	G	intronic	.	.	SAMD4A	0.0156	0.011	0.97454	0.922099
14:54584830	rs116855721	G	A	intronic	.	.	SAMD4A	0.0241	0.0348	1.04029	0.87522
14:54585491	rs1187588	C	T	intronic	.	.	SAMD4A	0.3464	0.3961	0.947193	0.409723
14:54585550	rs7160154	A	T	intronic	.	.	SAMD4A	0.1863	0.1549	0.808379	0.0121176
14:54585648	rs111519910	A	C	intronic	.	.	SAMD4A	0.0001	0.0087	4.59028	0.47065
14:54585739	rs1187589	G	A	intronic	.	.	SAMD4A	0.3226	0.3736	0.934702	0.311099
14:54586088	rs112737033	C	T	intronic	.	.	SAMD4A	0.0001	0.0069	4.59028	0.47065
14:54586492	rs1187590	C	T	intronic	.	.	SAMD4A	0.0894	0.0629	1.19939	0.06604
14:54586569	rs139349346	T	C	intronic	.	.	SAMD4A	0.0011	0.0006	1.61698	0.473059
14:54586862	rs143347685	T	A	intronic	.	.	SAMD4A	6.5e-05	3.19e-05	1.91374	0.381268
14:54587128	rs1187591	A	G	intronic	.	.	SAMD4A	0.433	0.4809	0.950102	0.42359
14:54587212	rs1187592	G	A	intronic	.	.	SAMD4A	0.0635	0.0441	1.2659	0.0413393
14:54587379	rs7150272	A	G	intronic	.	.	SAMD4A	0	0.0038	NA	NA
14:54587463	rs150523562	G	A	intronic	.	.	SAMD4A	0.0017	0.0041	2.95229	0.68901
14:54587477	rs191600366	G	A	intronic	.	.	SAMD4A	6.49e-05	6.37e-05	0.999974	0.999984
14:54587513	rs1187593	A	G	intronic	.	.	SAMD4A	0.4328	0.4797	0.951238	0.434733
14:54587571	rs139520013	A	G	intronic	.	.	SAMD4A	0	0.0042	NA	NA
14:54587685	rs372915649	A	G	intronic	.	.	SAMD4A	0.0005	0.0008	0.912981	0.851058
14:54587843	rs34049256	G	A	intronic	.	.	SAMD4A	0.0029	0.0024	0.719706	0.403437
14:54587855	rs1187594	T	C	intronic	.	.	SAMD4A	0.0917	0.0667	1.22429	0.0391266
14:54587931	rs186841352	C	G	intronic	.	.	SAMD4A	0.0015	0.0009	0.422106	0.208862
14:54588113	rs146679067	G	A	intronic	.	.	SAMD4A	0.0003	0.0145	1.51195	0.551781
14:54588162	rs116248136	T	C	intronic	.	.	SAMD4A	6.49e-05	0.0124	NA	NA
14:54588326	rs377333560	C	A	intronic	.	.	SAMD4A	0.0005	0.0008	0.912981	0.851058
14:54588354	.	ATTT	ATT	.	.	.	.	.	.	0.662923	0.32731
14:54588362	rs1187595	T	G	intronic	.	.	SAMD4A	0.4366	0.4679	0.951021	0.431966
14:54588534	rs77572753	A	C	intronic	.	.	SAMD4A	0.0002	0.0138	NA	NA
14:54588927	.	G	A	intronic	.	.	SAMD4A	.	.	1.0627	0.337354
14:54589063	rs185028591	T	C	intronic	.	.	SAMD4A	0.001	0.0005	1.36439	0.741056
14:54589164	rs145116455	G	C	intronic	.	.	SAMD4A	0	0.0038	3.15456	0.701089
14:54589178	rs74994376	G	A	intronic	.	.	SAMD4A	0.0003	0.0146	1.51195	0.551781
14:54589302	.	C	A	intronic	.	.	SAMD4A	.	.	1.06334	0.332505
14:54589436	rs151061196	A	G	intronic	.	.	SAMD4A	0.0027	0.0024	2.19744	0.317652
14:54589540	rs141016950	C	T	intronic	.	.	SAMD4A	0.0093	0.0065	0.508782	0.033217
14:54589563	rs146328236	C	G	intronic	.	.	SAMD4A	0.0006	0.0004	0.607532	0.641734
14:54589638	rs1187596	C	T	intronic	.	.	SAMD4A	0.0612	0.0428	1.27323	0.037017
14:54589828	rs117142696	A	G	intronic	.	.	SAMD4A	0.0035	0.0021	1.13696	0.837378
14:54590005	rs117441757	C	T	intronic	.	.	SAMD4A	0.0028	0.0016	1.06599	0.917017
14:54590640	rs144358306	G	A	intronic	.	.	SAMD4A	0.0006	0.0003	1.87777	0.561404
14:54591100	rs76640731	G	A	intronic	.	.	SAMD4A	0.0001	0.0009	1.51195	0.551781
14:54591133	rs146218334	C	T	intronic	.	.	SAMD4A	6.48e-05	0.0076	0.5939	0.768945
14:54591527	.	G	GT	intronic	.	.	SAMD4A	0.0047	0.005	1.10862	0.104989
14:54591536	rs1187597	T	G	intronic	.	.	SAMD4A	0.4555	0.4805	0.913464	0.155534
14:54591551	rs150578470	T	G	intronic	.	.	SAMD4A	0.0026	0.0072	1.2612	0.603453
14:54591598	rs115008272	G	C	intronic	.	.	SAMD4A	0	0.007	NA	NA
14:54591760	rs114783718	C	G	intronic	.	.	SAMD4A	0	0.0069	NA	NA
14:54591899	rs186043360	T	C	intronic	.	.	SAMD4A	6.48e-05	0.0005	1.51195	0.551781
14:54591989	rs942604	C	G	intronic	.	.	SAMD4A	0.4376	0.4537	0.928164	0.245173
14:54592084	rs190900659	G	A	intronic	.	.	SAMD4A	0.0029	0.0022	0.728802	0.569336
14:54592485	rs144683650	A	C	intronic	.	.	SAMD4A	0.0001	0.0069	4.59028	0.47065
14:54592561	rs147908446	G	A	intronic	.	.	SAMD4A	0.0002	0.014	NA	NA
14:54592881	rs141493906	T	C	intronic	.	.	SAMD4A	0.0023	0.0014	1.00323	0.99338
14:54593079	rs66979557	C	T	intronic	.	.	SAMD4A	0.1851	0.1545	0.80319	0.00989689
14:54593359	rs116740070	T	A	intronic	.	.	SAMD4A	0.0002	0.014	NA	NA
14:54593396	rs80087488	C	G	intronic	.	.	SAMD4A	0	0.0056	NA	NA
14:54593656	rs112415797	C	T	intronic	.	.	SAMD4A	0.0001	0.0069	4.59028	0.47065
14:54593658	rs192518371	C	T	intronic	.	.	SAMD4A	6.48e-05	9.55e-05	0.435688	0.506084
14:54593875	rs200795694	T	TG	intronic	.	.	SAMD4A	0.0516	0.0408	0.934893	0.677308
14:54593902	rs1187598	C	T	intronic	.	.	SAMD4A	0.007	0.005	0.899873	0.793907
14:54593957	rs189226930	T	G	intronic	.	.	SAMD4A	0.0026	0.0019	0.678357	0.530852
14:54594056	rs137941593	C	T	intronic	.	.	SAMD4A	0.0106	0.0064	0.744707	0.389849
14:54594064	rs142343958	G	C	intronic	.	.	SAMD4A	6.49e-05	0.0005	1.51195	0.551781
14:54594086	.	A	*	.	.	.	.	.	.	4.1106	0.436351
14:54594103	rs1187599	T	G	intronic	.	.	SAMD4A	0.4415	0.4735	0.948121	0.40652
14:54594420	rs11392875	C	CA	intronic	.	.	SAMD4A	0.4638	0.5122	0.954356	0.465764
14:54594494	rs7161002	A	G	intronic	.	.	SAMD4A	0.0002	0.0139	NA	NA
14:54594638	rs184444194	G	A	intronic	.	.	SAMD4A	0.003	0.0018	0.975692	0.978449
14:54594679	rs117275172	T	C	intronic	.	.	SAMD4A	0.01	0.0061	1.34503	0.453781
14:54594980	rs188841058	T	A	intronic	.	.	SAMD4A	0.002	0.0017	0.236088	0.0764243
14:54595083	rs184720135	C	T	intronic	.	.	SAMD4A	6.48e-05	0.0035	5.28298	0.0753337
14:54595183	rs114392092	G	A	intronic	.	.	SAMD4A	0.0003	0.0166	1.51195	0.551781
14:54595491	rs66466453	G	A	intronic	.	.	SAMD4A	0.1851	0.1495	0.800724	0.00894242
14:54595511	rs186143336	G	A	intronic	.	.	SAMD4A	0.0043	0.0025	2.09941	0.0537415
14:54596699	rs147892114	G	C	intronic	.	.	SAMD4A	0	0.0054	NA	NA
14:54596882	rs74916060	G	A	intronic	.	.	SAMD4A	0.0003	0.0163	1.51195	0.551781
14:54597000	rs149982292	A	C	intronic	.	.	SAMD4A	0	0.0034	3.15456	0.701089
14:54597181	rs370510443	G	A	intronic	.	.	SAMD4A	0	6.46e-05	3.52722	0.293161
14:54597368	rs187404524	G	A	intronic	.	.	SAMD4A	0	0.0035	3.15456	0.701089
14:54597491	rs143379984	T	C	intronic	.	.	SAMD4A	0.0002	0.0161	NA	NA
14:54597569	rs114578591	G	A	intronic	.	.	SAMD4A	0.0263	0.0167	1.02091	0.904532
14:54597994	rs4901523	G	A	intronic	.	.	SAMD4A	0.1866	0.1648	0.805709	0.0105408
14:54598164	rs7159449	G	A	intronic	.	.	SAMD4A	0.0002	0.0157	NA	NA
14:54598336	rs145838778	A	G	intronic	.	.	SAMD4A	0.0014	0.0008	1.61698	0.473059
14:54598585	rs181943032	C	T	intronic	.	.	SAMD4A	0.0034	0.0019	0.735574	0.68427
14:54598634	rs114426809	T	A	intronic	.	.	SAMD4A	0	0.0054	NA	NA
14:54598655	rs75429519	G	T	intronic	.	.	SAMD4A	0.0003	0.0162	1.51195	0.551781
14:54599313	rs11626705	C	G	intronic	.	.	SAMD4A	0.2335	0.1869	0.859389	0.0583172
14:54599434	rs114245476	C	T	intronic	.	.	SAMD4A	0.0001	0.0126	NA	NA
14:54599534	rs55743101	A	T	intronic	.	.	SAMD4A	0.2258	0.2042	0.951952	0.521828
14:54599603	rs149250174	C	T	intronic	.	.	SAMD4A	0.0095	0.0055	0.747864	0.406557
14:54599642	rs144575193	C	G	intronic	.	.	SAMD4A	0.0016	0.0011	0.756527	0.719563
14:54599791	rs12323774	C	T	intronic	.	.	SAMD4A	0.2247	0.2321	1.01806	0.812378
14:54599813	rs76146585	C	T	intronic	.	.	SAMD4A	0	0.0104	NA	NA
14:54599814	rs8011497	C	T	intronic	.	.	SAMD4A	0.2242	0.2311	1.01848	0.808446
14:54599856	rs149356584	C	CA	intronic	.	.	SAMD4A	0.0001	0.0132	0.259905	0.557044
14:54599926	rs182137827	C	T	intronic	.	.	SAMD4A	0.0008	0.0029	2.64078	0.37703
14:54600076	rs143616345	C	T	intronic	.	.	SAMD4A	0.0001	0.0009	1.51195	0.551781
14:54600144	rs140089456	C	CT	intronic	.	.	SAMD4A	0.0363	0.0232	0.898102	0.566088
14:54600548	rs8016776	C	T	intronic	.	.	SAMD4A	0.2656	0.2529	1.00484	0.946531
14:54600919	rs7155636	G	A	intronic	.	.	SAMD4A	0.266	0.253	1.00538	0.940535
14:54601370	rs78815689	G	A	intronic	.	.	SAMD4A	0.0327	0.0378	1.00404	0.982891
14:54601523	rs74840892	T	G	intronic	.	.	SAMD4A	0.0292	0.0187	1.13525	0.459174
14:54601597	rs139668124	C	T	intronic	.	.	SAMD4A	0	0.0045	NA	NA
14:54601969	rs77730823	C	A	intronic	.	.	SAMD4A	0.0001	0.0176	3.10006	0.615755
14:54602041	rs140748274	T	C	intronic	.	.	SAMD4A	0.0001	0.0009	1.51195	0.551781
14:54602104	rs3949945	A	G	intronic	.	.	SAMD4A	0.2662	0.2834	1.01019	0.887998
14:54602291	rs2147533	C	G	intronic	.	.	SAMD4A	0.2663	0.2452	1.00049	0.994623
14:54602306	rs11621544	A	G	intronic	.	.	SAMD4A	0.1413	0.1528	1.00644	0.945245
14:54602374	.	A	ACACG	intronic	.	.	SAMD4A	0.0021	0.0011	1.99344	0.488246
14:54602648	rs112938121	G	C	intronic	.	.	SAMD4A	0.0036	0.002	0.867155	0.813259
14:54602661	rs113790254	T	G	intronic	.	.	SAMD4A	0.0247	0.0171	0.91994	0.598402
14:54602671	rs113870005	T	C	intronic	.	.	SAMD4A	0.0277	0.0207	0.935908	0.675606
14:54602797	.	TAA	T	.	.	.	.	.	.	1.06168	0.430927
14:54603111	rs73269597	G	A	intronic	.	.	SAMD4A	0.0001	0.0113	0.327227	0.476665
14:54603381	rs114980187	T	C	intronic	.	.	SAMD4A	0	0.0088	NA	NA
14:54603814	.	ATTTG	A	.	.	.	.	.	.	1.08018	0.445285
14:54603826	rs80221679	G	A	intronic	.	.	SAMD4A	0.0343	0.0646	1.0867	0.634908
14:54603834	rs12588648	A	G	intronic	.	.	SAMD4A	0.006	0.0218	0.768346	0.405107
14:54604422	rs76776185	C	T	intronic	.	.	SAMD4A	0.0003	0.013	1.51195	0.551781
14:54604566	rs190101021	C	T	intronic	.	.	SAMD4A	0.0012	0.0011	1.12507	0.80077
14:54604582	rs6572963	T	C	intronic	.	.	SAMD4A	0.4481	0.3961	1.01462	0.823521
14:54604604	rs4901524	T	C	intronic	.	.	SAMD4A	0.1611	0.1391	0.764766	0.00203949
14:54604619	rs112817585	T	C	intronic	.	.	SAMD4A	0.0082	0.0063	0.750085	0.394623
14:54604626	rs377083038	C	T	intronic	.	.	SAMD4A	0.0003	0.0002	0.234366	0.0380126
14:54604659	rs2358879	A	G	intronic	.	.	SAMD4A	0.0311	0.0415	1.07506	0.693026
14:54605164	.	A	G	intronic	.	.	SAMD4A	.	.	1.13868	0.0783763
14:54605269	.	C	CA	intronic	.	.	SAMD4A	0.0011	0.0026	2.28228	0.360642
14:54605299	rs35697749	T	C	intronic	.	.	SAMD4A	0.0321	0.02	1.04162	0.822539
14:54605560	rs148754773	G	A	intronic	.	.	SAMD4A	0.0062	0.0041	1.31531	0.528247
14:54605789	rs191393499	A	G	intronic	.	.	SAMD4A	0.0036	0.0027	0.503935	0.13187
14:54605793	.	CTA	CTATA	.	.	.	.	.	.	1.17967	0.451501
14:54605829	rs78687083	A	G	intronic	.	.	SAMD4A	0.0032	0.0018	1.7019	0.480971
14:54605923	rs73269600	A	G	intronic	.	.	SAMD4A	0.0002	0.021	0.327087	0.476493
14:54606108	rs142271837	G	A	intronic	.	.	SAMD4A	0.0078	0.0058	0.707934	0.482146
14:54606208	rs61975126	T	C	intronic	.	.	SAMD4A	0.0796	0.0596	1.0556	0.593105
14:54606212	rs61975127	T	C	intronic	.	.	SAMD4A	0.0819	0.0645	1.06154	0.555719
14:54606213	.	G	GTGTGTGCGTGCA	intronic	.	.	SAMD4A	0.009	0.0081	0.691392	0.235675
14:54606214	rs199701831	C	T	intronic	.	.	SAMD4A	0.0091	0.028	0.856992	0.660398
14:54606217	.	GCA	G	.	.	.	.	.	.	0.666057	0.550375
14:54606351	rs191720478	G	A	intronic	.	.	SAMD4A	0.0005	0.0003	0.184051	0.203915
14:54606426	rs17253494	C	T	intronic	.	.	SAMD4A	0.0814	0.1006	1.05896	0.56838
14:54606570	rs7159029	C	T	intronic	.	.	SAMD4A	0.4213	0.3833	1.00369	0.95561
14:54606986	rs149826930	C	T	intronic	.	.	SAMD4A	0.0099	0.0062	1.23106	0.540537
14:54606995	rs8021712	G	T	intronic	.	.	SAMD4A	0.1689	0.1439	0.759859	0.00121467
14:54607080	rs8021570	C	T	intronic	.	.	SAMD4A	0.0528	0.0339	0.949114	0.717098
14:54607088	rs145506422	G	T	intronic	.	.	SAMD4A	0.0002	0.0035	3.04408	0.737987
14:54607254	.	ATG	A	.	.	.	.	.	.	1.1558	0.0457656
14:54607495	rs7143681	G	A	intronic	.	.	SAMD4A	0.1569	0.1378	0.755567	0.0012971
14:54607508	rs7144614	T	G	intronic	.	.	SAMD4A	0.1557	0.1343	0.758347	0.00147283
14:54607565	rs7143538	C	T	intronic	.	.	SAMD4A	0.1578	0.1363	0.762673	0.00184183
14:54607612	.	C	T	intronic	.	.	SAMD4A	.	.	1.1193	0.1102
14:54607676	rs374541843	G	A	intronic	.	.	SAMD4A	0.0003	0.0148	NA	NA
14:54607704	rs185402771	T	C	intronic	.	.	SAMD4A	0.0313	0.0733	1.08489	0.660502
14:54607729	rs7143769	C	T	intronic	.	.	SAMD4A	0.1601	0.138	0.76085	0.00167071
14:54607750	rs190263411	G	A	intronic	.	.	SAMD4A	0.005	0.0037	0.863259	0.649998
14:54608011	.	A	G	intronic	.	.	SAMD4A	.	.	1.12081	0.104002
14:54608193	rs17127657	C	T	intronic	.	.	SAMD4A	0.0312	0.0579	1.08443	0.657525
14:54608509	rs17127660	G	A	intronic	.	.	SAMD4A	0.0003	0.0147	NA	NA
14:54608579	.	T	C	intronic	.	.	SAMD4A	.	.	1.14959	0.0544743
14:54608787	rs61975128	T	C	intronic	.	.	SAMD4A	0.2578	0.2624	0.867755	0.0456365
14:54608957	rs142401444	C	T	intronic	.	.	SAMD4A	0.0015	0.0011	0.445968	0.274887
14:54609191	rs76517184	C	A	intronic	.	.	SAMD4A	0.0608	0.0451	1.05232	0.7295
14:54609471	rs73271503	C	G	intronic	.	.	SAMD4A	0.0002	0.0209	4.14578	0.442387
14:54609511	rs80280767	A	G	intronic	.	.	SAMD4A	0	0.0106	3.31889	0.656234
14:54609612	.	A	G	intronic	.	.	SAMD4A	.	.	1.15334	0.0488423
14:54609665	rs17127663	T	C	intronic	.	.	SAMD4A	0.0312	0.0583	1.08443	0.657525
14:54609701	rs78813849	G	A	intronic	.	.	SAMD4A	0.0006	0.0182	NA	NA
14:54609759	.	G	A	intronic	.	.	SAMD4A	.	.	1.15246	0.0500414
14:54609970	rs147594465	G	A	intronic	.	.	SAMD4A	0.0023	0.0013	0.865392	0.708373
14:54610187	rs114221431	G	A	intronic	.	.	SAMD4A	0.0001	0.0107	3.31889	0.656234
14:54610287	rs74802470	G	A	intronic	.	.	SAMD4A	0	0.0042	NA	NA
14:54610991	rs17832167	A	G	intronic	.	.	SAMD4A	0.4217	0.372	1.0035	0.957905
14:54611209	rs143544023	G	A	intronic	.	.	SAMD4A	0.0012	0.0006	1.61698	0.473059
14:54611337	rs79119791	C	A	intronic	.	.	SAMD4A	0	0.0002	1.51195	0.551781
14:54611564	rs55816518	C	T	intronic	.	.	SAMD4A	0.0815	0.1021	1.05369	0.602958
14:54611939	.	G	C	intronic	.	.	SAMD4A	.	.	1.15579	0.0458751
14:54612020	.	C	A	intronic	.	.	SAMD4A	.	.	1.15579	0.0458751
14:54612361	rs8014394	C	T	intronic	.	.	SAMD4A	0.0002	0.0209	4.14578	0.442387
14:54612414	rs79672235	T	C	intronic	.	.	SAMD4A	0.0003	0.0156	NA	NA
14:54612803	rs75973458	G	C	intronic	.	.	SAMD4A	0.0003	0.0173	NA	NA
14:54612841	rs181836518	G	A	intronic	.	.	SAMD4A	0.0046	0.0028	1.05791	0.926689
14:54612870	rs144847697	G	A	intronic	.	.	SAMD4A	6.48e-05	0.0058	NA	NA
14:54613153	rs190480022	G	A	intronic	.	.	SAMD4A	0.0016	0.0013	8.76582	0.0625902
14:54613194	rs60837271	A	G	intronic	.	.	SAMD4A	0.2454	0.272	0.852127	0.0261765
14:54613208	.	GAAAGA	G	.	.	.	.	.	.	NA	NA
14:54613403	rs145565623	C	T	intronic	.	.	SAMD4A	0.0034	0.0026	0.529556	0.178901
14:54613475	rs191394295	C	G	intronic	.	.	SAMD4A	0.0178	0.0114	2.85897	0.0162204
14:54613543	rs11624583	C	G	intronic	.	.	SAMD4A	0.4207	0.3705	1.00696	0.916623
14:54613590	rs77009005	T	C	intronic	.	.	SAMD4A	0.0003	0.0242	3.41938	0.50227
14:54613616	rs7159423	C	T	intronic	.	.	SAMD4A	0.4524	0.455	1.01153	0.86115
14:54613790	rs78705190	A	G	intronic	.	.	SAMD4A	0.0004	0.0187	NA	NA
14:54613884	rs57571275	C	T	intronic	.	.	SAMD4A	0.0002	0.0198	0.298164	0.648661
14:54613964	rs3949942	G	A	intronic	.	.	SAMD4A	0.4499	0.4113	1.01549	0.814331
14:54614076	rs77297730	A	G	intronic	.	.	SAMD4A	0	0.0086	3.31889	0.656234
14:54614164	rs140449753	G	A	intronic	.	.	SAMD4A	0.0062	0.0039	1.31531	0.528247
14:54614334	.	A	C	intronic	.	.	SAMD4A	.	.	1.15443	0.0473635
14:54614528	rs11848795	C	T	intronic	.	.	SAMD4A	6.49e-05	0.0229	NA	NA
14:54614607	rs73271512	G	C	intronic	.	.	SAMD4A	0.0002	0.0149	4.14578	0.442387
14:54614633	rs8007867	T	C	intronic	.	.	SAMD4A	0.4651	0.4236	1.00825	0.899978
14:54614919	rs8008392	T	C	intronic	.	.	SAMD4A	0.4307	0.3798	0.999656	0.995821
14:54615045	rs34343697	G	T	intronic	.	.	SAMD4A	0.4206	0.3722	0.999048	0.988513
14:54615240	rs145098060	C	T	intronic	.	.	SAMD4A	0.0002	9.55e-05	1.00267	0.997962
14:54615782	rs34742092	A	AT	intronic	.	.	SAMD4A	0.4625	0.4462	1.01003	0.878393
14:54616039	rs2147534	A	G	intronic	.	.	SAMD4A	0.4625	0.4473	1.01003	0.878393
14:54616325	rs28636044	T	C	intronic	.	.	SAMD4A	0.0001	0.0235	0.917539	0.957304
14:54616384	rs4901525	A	T	intronic	.	.	SAMD4A	0.2424	0.2868	0.85506	0.0303538
14:54616632	rs17127668	T	C	intronic	.	.	SAMD4A	0.1611	0.1386	0.762369	0.00182914
14:54616657	rs4480699	A	G	intronic	.	.	SAMD4A	0.4626	0.4462	1.01168	0.858731
14:54616838	rs17127671	A	T	intronic	.	.	SAMD4A	0.0003	0.0147	NA	NA
14:54616890	rs77377600	A	G	intronic	.	.	SAMD4A	0	0.0071	0.4256	0.658641
14:54617184	rs116055190	G	A	intronic	.	.	SAMD4A	0	0.0068	NA	NA
14:54617215	rs368879447	G	A	intronic	.	.	SAMD4A	0.0002	0.0001	1.20148	0.886747
14:54617247	.	A	G	intronic	.	.	SAMD4A	.	.	1.15489	0.0467342
14:54617454	.	AAGG	A	.	.	.	.	.	.	1.15641	0.044778
14:54617851	rs186291444	G	T	intronic	.	.	SAMD4A	0.0004	0.0003	3.416	0.538539
14:54617984	rs11848579	T	C	intronic	.	.	SAMD4A	6.48e-05	0.0228	NA	NA
14:54618007	rs59630936	A	G	intronic	.	.	SAMD4A	0.0819	0.1239	1.06243	0.546745
14:54618071	rs11848610	T	C	intronic	.	.	SAMD4A	0.4316	0.3788	0.999656	0.995821
14:54618906	rs10498468	C	T	intronic	.	.	SAMD4A	0.1605	0.1381	0.761949	0.00180485
14:54618919	rs115481463	A	G	intronic	.	.	SAMD4A	0	0.0078	3.31889	0.656234
14:54619038	rs28455122	G	A	intronic	.	.	SAMD4A	0.0811	0.1007	1.05928	0.566808
14:54619341	rs185983402	C	T	intronic	.	.	SAMD4A	0.0009	0.0006	0.718311	0.777027
14:54619468	rs78254270	T	C	intronic	.	.	SAMD4A	0	0.0059	NA	NA
14:54619708	rs10148216	T	C	intronic	.	.	SAMD4A	0.035	0.0659	1.08919	0.63568
14:54619738	rs116930060	G	A	intronic	.	.	SAMD4A	0.0017	0.0018	1.8312	0.440088
14:54620041	.	G	T	intronic	.	.	SAMD4A	.	.	1.12779	0.0612439
14:54620114	rs8015855	C	T	intronic	.	.	SAMD4A	0.0002	0.0151	4.14578	0.442387
14:54620115	.	G	A	intronic	.	.	SAMD4A	.	.	1.12389	0.0688508
14:54620150	.	T	C	intronic	.	.	SAMD4A	.	.	1.12621	0.0642767
14:54620355	.	GCAT	G	.	.	.	.	.	.	0.878593	0.0442082
14:54620427	rs73271520	G	A	intronic	.	.	SAMD4A	0.0005	0.0444	4.14578	0.442387
14:54620673	rs10162442	G	T	intronic	.	.	SAMD4A	0.5046	0.4852	0.883351	0.0534262
14:54620915	rs183552654	A	T	intronic	.	.	SAMD4A	0.0041	0.0024	2.02803	0.128062
14:54621062	rs114937751	C	T	intronic	.	.	SAMD4A	6.48e-05	0.0062	NA	NA
14:54621070	rs118045167	T	G	intronic	.	.	SAMD4A	0.0159	0.0089	1.21161	0.51764
14:54621161	rs117781672	T	G	intronic	.	.	SAMD4A	0.0051	0.0031	0.805978	0.690868
14:54621221	rs74055503	C	T	intronic	.	.	SAMD4A	6.48e-05	0.0228	NA	NA
14:54621319	rs56133056	C	G	intronic	.	.	SAMD4A	0.1258	0.165	1.00908	0.917142
14:54621325	rs56110021	G	T	intronic	.	.	SAMD4A	0.1251	0.1056	1.005	0.954281
14:54621370	rs55742724	G	C	intronic	.	.	SAMD4A	0.1219	0.1079	0.98188	0.835019
14:54621381	rs149348029	G	A	intronic	.	.	SAMD4A	0.0003	0.002	0.695019	0.414493
14:54621400	rs397970420	A	AGTGC	intronic	.	.	SAMD4A	0.0005	0.046	4.14578	0.442387
14:54621639	.	G	GC	intronic	.	.	SAMD4A	.	.	1.11043	0.123568
14:54621711	.	C	T	intronic	.	.	SAMD4A	.	.	1.13059	0.105662
14:54621853	rs2358881	C	T	intronic	.	.	SAMD4A	6.48e-05	0.0245	NA	NA
14:54621969	rs2358882	T	A	intronic	.	.	SAMD4A	0.0005	0.0531	4.14578	0.442387
14:54622086	rs114464876	A	G	intronic	.	.	SAMD4A	0	0.015	NA	NA
14:54622127	rs74055506	C	T	intronic	.	.	SAMD4A	6.48e-05	0.0278	NA	NA
14:54622332	rs17127675	C	T	intronic	.	.	SAMD4A	0.0001	0.0266	NA	NA
14:54622497	.	T	A	intronic	.	.	SAMD4A	.	.	1.09679	0.155183
14:54622569	rs140434067	C	CT	intronic	.	.	SAMD4A	0.0001	0.0168	NA	NA
14:54622704	rs4898840	A	G	intronic	.	.	SAMD4A	0.1255	0.1144	0.963551	0.667322
14:54622756	rs149878125	G	A	intronic	.	.	SAMD4A	0.0058	0.0034	0.375708	0.042012
14:54622851	rs114616213	C	T	intronic	.	.	SAMD4A	0	0.0062	NA	NA
14:54622948	rs188300118	C	T	intronic	.	.	SAMD4A	0.0001	0.0001	1.1714	0.896555
14:54623116	.	A	G	intronic	.	.	SAMD4A	.	.	1.08134	0.235894
14:54623164	.	T	C	intronic	.	.	SAMD4A	.	.	1.08288	0.227291
14:54623181	rs183759462	C	G	intronic	.	.	SAMD4A	0.008	0.0054	1.28523	0.460999
14:54623352	rs114994698	G	A	intronic	.	.	SAMD4A	0	0.0141	NA	NA
14:54623528	rs76342770	G	T	intronic	.	.	SAMD4A	0.0745	0.0752	1.04325	0.734214
14:54623625	.	TGGGGAGAGC	T	.	.	.	.	.	.	1.14871	0.0691709
14:54624031	.	A	G	intronic	.	.	SAMD4A	.	.	1.14309	0.0798475
14:54624086	rs4548794	T	C	intronic	.	.	SAMD4A	0.1931	0.1874	0.994557	0.942137
14:54624099	rs2358884	C	A	intronic	.	.	SAMD4A	0.0532	0.0575	1.04386	0.77202
14:54624262	rs140316823	C	T	intronic	.	.	SAMD4A	0.0003	0.0125	NA	NA
14:54624481	rs7152094	T	A	intronic	.	.	SAMD4A	6.48e-05	0.0245	NA	NA
14:54624571	rs61975136	G	A	intronic	.	.	SAMD4A	0.0098	0.0059	1.61557	0.218793
14:54624785	rs2277497	T	G	intronic	.	.	SAMD4A	0.0826	0.0746	1.2053	0.166001
14:54624787	.	TG	T	.	.	.	.	.	.	0.962324	0.657135
14:54624822	rs140512480	T	C	intronic	.	.	SAMD4A	0.0037	0.0027	0.543193	0.134463
14:54624938	rs11846170	A	G	intronic	.	.	SAMD4A	6.48e-05	0.023	NA	NA
14:54625119	rs111442732	C	G	intronic	.	.	SAMD4A	0.0001	0.0163	NA	NA
14:54625431	rs77697022	G	A	intronic	.	.	SAMD4A	0	0.0154	NA	NA
14:54625585	rs1998671	T	A	intronic	.	.	SAMD4A	0.1251	0.1152	0.959647	0.633733
14:54625886	rs116557983	T	A	intronic	.	.	SAMD4A	0	0.0153	NA	NA
14:54625896	rs116058573	C	G	intronic	.	.	SAMD4A	0	0.0153	NA	NA
14:54625909	.	CTT	C	.	.	.	.	.	.	NA	NA
14:54625962	rs17127681	G	A	intronic	.	.	SAMD4A	0.1239	0.1142	0.973434	0.756272
14:54625986	rs188416673	A	G	intronic	.	.	SAMD4A	0	0.0009	NA	NA
14:54626017	.	T	*	.	.	.	.	.	.	0.890332	0.112626
14:54626061	rs1957887	C	T	intronic	.	.	SAMD4A	0.0006	0.0036	1.08775	0.472772
14:54626084	rs1957888	A	G	intronic	.	.	SAMD4A	0.1943	0.1913	0.993925	0.935742
14:54626137	rs17832209	A	G	intronic	.	.	SAMD4A	0.1255	0.0918	0.960919	0.644593
14:54626543	rs118088861	A	G	intronic	.	.	SAMD4A	0.0097	0.0062	0.822092	0.377471
14:54627077	.	C	A	intronic	.	.	SAMD4A	.	.	1.13485	0.0973699
14:54627675	rs61975137	C	T	intronic	.	.	SAMD4A	0.0994	0.0702	1.00737	0.936331
14:54627707	.	G	A	intronic	.	.	SAMD4A	.	.	1.08577	0.204653
14:54627711	rs190361484	G	A	intronic	.	.	SAMD4A	0.0026	0.0018	0.7167	0.40133
14:54628069	rs881970	G	A	intronic	.	.	SAMD4A	0.062	0.0409	1.01483	0.911552
14:54628143	rs184279503	C	T	intronic	.	.	SAMD4A	0.0002	0.0001	5.01538	0.186677
14:54628617	rs56220434	C	T	intronic	.	.	SAMD4A	0.1293	0.0933	0.978491	0.797233
14:54628635	.	C	T	intronic	.	.	SAMD4A	.	.	1.09179	0.175892
14:54628915	rs185135117	T	G	intronic	.	.	SAMD4A	0.0001	0.001	4.18556	0.371777
14:54629092	.	T	TG	intronic	.	.	SAMD4A	.	.	1.12595	0.0942049
14:54629173	rs880120	C	T	intronic	.	.	SAMD4A	0.1297	0.1085	0.978491	0.797233
14:54629236	rs56294338	G	A	intronic	.	.	SAMD4A	0.1292	0.0933	0.978491	0.797233
14:54629400	.	A	G	intronic	.	.	SAMD4A	.	.	1.12595	0.0942049
14:54629463	rs17253556	G	A	intronic	.	.	SAMD4A	0.1291	0.0932	0.978491	0.797233
14:54629512	rs76855493	A	G	intronic	.	.	SAMD4A	6.48e-05	0.014	3.10006	0.615755
14:54629627	rs116249333	G	T	intronic	.	.	SAMD4A	0.0003	0.0118	NA	NA
14:54629679	.	T	C	intronic	.	.	SAMD4A	.	.	1.12595	0.0942049
14:54629926	rs72711701	C	A	intronic	.	.	SAMD4A	0.0135	0.0114	0.631197	0.10498
14:54629958	rs187666035	A	G	intronic	.	.	SAMD4A	0.0001	0.0035	3.45738	0.520955
14:54630423	rs61975157	C	T	intronic	.	.	SAMD4A	0.0629	0.0644	1.03514	0.793654
14:54630482	rs191938326	T	C	intronic	.	.	SAMD4A	0.0009	0.0008	0.567661	0.540444
14:54630707	rs117397739	G	A	intronic	.	.	SAMD4A	0.0042	0.0027	0.966567	0.951138
14:54630916	rs201753677	G	A	intronic	.	.	SAMD4A	0.1988	0.2152	0.975826	0.768498
14:54630955	rs76765701	T	A	intronic	.	.	SAMD4A	0.0008	0.0113	0.375178	0.514407
14:54631194	rs35586347	C	G	intronic	.	.	SAMD4A	0.0321	0.02	1.10425	0.580961
14:54631280	rs192804988	A	G	intronic	.	.	SAMD4A	0.0043	0.0026	1.8936	0.0882246
14:54631346	.	G	A	intronic	.	.	SAMD4A	.	.	1.14265	0.0800485
14:54631595	rs2147537	T	C	intronic	.	.	SAMD4A	0.1332	0.114	0.982977	0.838555
14:54631787	rs116648667	G	C	intronic	.	.	SAMD4A	0	0.014	NA	NA
14:54632911	.	G	A	intronic	.	.	SAMD4A	.	.	1.14178	0.0818419
14:54633164	rs189560542	G	C	intronic	.	.	SAMD4A	0.0001	6.37e-05	0.327683	0.471352
14:54633340	rs8015033	T	G	intronic	.	.	SAMD4A	0.1482	0.1198	0.822513	0.0281929
14:54633805	rs144419250	G	C	intronic	.	.	SAMD4A	0.0032	0.0027	1.25125	0.591128
14:54633840	rs117119843	G	T	intronic	.	.	SAMD4A	0.0095	0.0061	0.808651	0.336264
14:54633860	rs73271534	A	G	intronic	.	.	SAMD4A	0.0005	0.0404	0.645032	0.797708
14:54634035	rs4638487	C	T	intronic	.	.	SAMD4A	0.1644	0.1916	0.852422	0.0530049
14:54634260	.	T	C	intronic	.	.	SAMD4A	.	.	1.12685	0.0679605
14:54634300	.	AG	A	.	.	.	.	.	.	1.27036	0.363986
14:54634352	rs185902719	T	C	intronic	.	.	SAMD4A	6.52e-05	0.0048	NA	NA
14:54634555	rs11628740	C	T	intronic	.	.	SAMD4A	0.3517	0.3271	0.861184	0.0259419
14:54634556	rs181837605	G	A	intronic	.	.	SAMD4A	0.0032	0.0023	0.554754	0.252403
14:54634731	.	G	*	.	.	.	.	.	.	0.875324	0.0215737
14:54634755	.	GTCTGTCTA	G	.	.	.	.	.	.	1.01263	0.946057
14:54634759	.	ATCTA	GTCTA	.	.	.	.	.	.	1.16551	0.019234
14:54634763	rs4026628	A	G	intronic	.	.	SAMD4A	0.0003	0.0002	1.99247	0.227637
14:54635000	rs17253570	C	T	intronic	.	.	SAMD4A	0.1343	0.1131	0.913944	0.297592
14:54635294	rs368262861	A	G	intronic	.	.	SAMD4A	6.5e-05	0.0035	NA	NA
14:54635305	rs372501241	A	G	intronic	.	.	SAMD4A	6.49e-05	0.0022	NA	NA
14:54635308	rs376026684	T	C	intronic	.	.	SAMD4A	6.52e-05	0.0018	NA	NA
14:54635324	rs137874591	C	G	intronic	.	.	SAMD4A	0	0.0229	0.4256	0.658641
14:54635411	.	G	A	intronic	.	.	SAMD4A	.	.	1.04315	0.532891
14:54635620	rs144097729	T	C	intronic	.	.	SAMD4A	0.0001	0.0084	NA	NA
14:54635715	rs75285011	T	C	intronic	.	.	SAMD4A	0.0344	0.0357	1.00811	0.963963
14:54635968	rs142801841	G	A	intronic	.	.	SAMD4A	0.0002	0.0002	0.0848848	0.0270837
14:54636023	rs147413049	C	T	intronic	.	.	SAMD4A	0.0004	0.0003	0.634343	0.42021
14:54636314	rs61389020	G	A	intronic	.	.	SAMD4A	0.0412	0.0414	1.09045	0.649677
14:54636446	rs139228946	C	T	intronic	.	.	SAMD4A	0.0032	0.0023	1.93881	0.210824
14:54636447	rs149986104	G	A	intronic	.	.	SAMD4A	0.0029	0.0017	1.25195	0.732544
14:54636854	rs76523996	T	C	intronic	.	.	SAMD4A	0	0.0136	NA	NA
14:54636896	rs187393104	C	T	intronic	.	.	SAMD4A	0.0041	0.0024	1.34479	0.592639
14:54637007	rs184301909	C	G	intronic	.	.	SAMD4A	0.0023	0.0013	1.30624	0.769882
14:54637235	rs57329386	G	A	intronic	.	.	SAMD4A	0.4224	0.4677	0.994404	0.931679
14:54637236	.	G	A	intronic	.	.	SAMD4A	.	.	1.04493	0.515782
14:54637352	rs148009688	C	T	intronic	.	.	SAMD4A	0	0.0082	NA	NA
14:54637362	rs181955692	T	C	intronic	.	.	SAMD4A	0.0415	0.0307	1.13416	0.46729
14:54637388	rs73271542	G	A	intronic	.	.	SAMD4A	0.3504	0.4197	0.980277	0.770645
14:54637590	rs17832215	C	T	intronic	.	.	SAMD4A	0.1184	0.1029	1.01593	0.882278
14:54637596	rs118107223	G	A	intronic	.	.	SAMD4A	0.0096	0.006	1.68199	0.0989834
14:54637636	rs17127689	G	A	intronic	.	.	SAMD4A	0.0002	0.0167	NA	NA
14:54637780	rs10498469	A	G	intronic	.	.	SAMD4A	0.0002	0.0211	0.758061	0.874015
14:54637912	rs61975159	T	A	intronic	.	.	SAMD4A	0.0768	0.0517	0.975636	0.843072
14:54638123	.	A	G	intronic	.	.	SAMD4A	.	.	1.04572	0.508821
14:54638245	rs8022003	C	T	intronic	.	.	SAMD4A	0.0229	0.0163	0.765531	0.222565
14:54638306	rs10498470	T	C	intronic	.	.	SAMD4A	0.119	0.1071	1.01079	0.919746
14:54638315	rs1951953	C	T	intronic	.	.	SAMD4A	0.019	0.014	0.992983	0.979148
14:54638555	rs115305736	C	T	intronic	.	.	SAMD4A	0	0.0223	0.4256	0.658641
14:54638734	rs111596599	G	A	intronic	.	.	SAMD4A	0.0561	0.0386	0.995047	0.97474
14:54638855	rs10140484	A	G	intronic	.	.	SAMD4A	0.4664	0.4372	0.924681	0.223698
14:54638870	rs78818922	C	T	intronic	.	.	SAMD4A	0.1345	0.1035	0.906563	0.25203
14:54639075	rs372273847	A	G	intronic	.	.	SAMD4A	0.0004	0.0003	0.155091	0.0866923
14:54639103	rs10129926	T	C	intronic	.	.	SAMD4A	0.0003	0.0215	0.259905	0.557044
14:54639241	.	A	G	intronic	.	.	SAMD4A	.	.	1.11348	0.112912
14:54639247	rs187917336	G	A	intronic	.	.	SAMD4A	0	0.0005	3.7505	0.571759
14:54639365	.	A	G	intronic	.	.	SAMD4A	.	.	0.97481	0.693766
14:54639606	rs192947541	G	A	intronic	.	.	SAMD4A	0.0012	0.001	0.645488	0.681908
14:54639613	rs3742561	G	A	intronic	.	.	SAMD4A	0.0087	0.0274	0.603921	0.119744
14:54639650	rs3742562	G	A	intronic	.	.	SAMD4A	0.3685	0.4088	1.08834	0.205618
14:54639773	rs879609762	T	TAGC	intronic	.	.	SAMD4A	0.2316	0.2562	0.926558	0.329532
14:54640025	.	TA	TAA	.	.	.	.	.	.	0.989785	0.876618
14:54640200	rs56380805	T	G	intronic	.	.	SAMD4A	0.0551	0.0764	0.790771	0.0505451
14:54640791	rs10147092	G	A	intronic	.	.	SAMD4A	0.0101	0.0143	0.832961	0.603382
14:54640866	rs116866540	C	A	intronic	.	.	SAMD4A	0.0188	0.0123	1.29802	0.284965
14:54640921	rs57146234	G	T	intronic	.	.	SAMD4A	0.0455	0.0448	0.705507	0.0100745
14:54641279	rs56316055	A	G	intronic	.	.	SAMD4A	0.0422	0.0273	0.829709	0.294296
14:54641394	rs191578926	C	T	intronic	.	.	SAMD4A	0.0002	9.55e-05	6.17933	0.242518
14:54641769	rs7158091	C	A	intronic	.	.	SAMD4A	0.4339	0.3858	1.04467	0.500475
14:54641800	rs114444124	G	A	intronic	.	.	SAMD4A	0.0222	0.0241	1.25251	0.232247
14:54641878	rs201396208	A	ACCT	intronic	.	.	SAMD4A	0.0222	0.0343	1.2572	0.223758
14:54641955	rs61976961	G	A	intronic	.	.	SAMD4A	0.0676	0.1325	0.830521	0.106538
14:54642418	rs35399674	C	T	intronic	.	.	SAMD4A	0.4307	0.3863	1.04876	0.46313
14:54642628	rs189822950	T	A	intronic	.	.	SAMD4A	0.0002	9.55e-05	6.17933	0.242518
14:54642682	rs139924292	G	GTGGA	intronic	.	.	SAMD4A	0.0074	0.0043	0.946405	0.910811
14:54642747	rs74541462	G	A	intronic	.	.	SAMD4A	0.0123	0.0142	0.8133	0.304659
14:54642859	rs11848866	T	G	intronic	.	.	SAMD4A	0.0362	0.0585	0.985774	0.932776
14:54642927	rs35480916	C	A	intronic	.	.	SAMD4A	0.0421	0.0272	0.836011	0.317288
14:54642991	.	T	C	intronic	.	.	SAMD4A	.	.	0.98656	0.836157
14:54643462	rs117998591	T	C	intronic	.	.	SAMD4A	0.0003	0.0008	0.0112765	0.233086
14:54643701	rs77135619	A	C	intronic	.	.	SAMD4A	0.0003	0.017	0.240398	0.51749
14:54644153	rs183615527	G	A	intronic	.	.	SAMD4A	0.0038	0.0023	0.61407	0.300336
14:54644163	.	AC	A	.	.	.	.	.	.	0.240398	0.51749
14:54644241	rs138200935	A	G	intronic	.	.	SAMD4A	0.0065	0.0043	0.786828	0.548757
14:54644384	rs942607	A	G	intronic	.	.	SAMD4A	0.4173	0.3703	1.05527	0.41121
14:54644450	rs80018310	G	A	intronic	.	.	SAMD4A	0.0223	0.0259	1.24814	0.240429
14:54644487	rs114141811	T	G	intronic	.	.	SAMD4A	0	0.0102	3.15456	0.701089
14:54644607	rs386777682	A	G	intronic	.	.	SAMD4A	0	0.0183	NA	NA
14:54644654	rs192548951	G	A	intronic	.	.	SAMD4A	0.0011	0.0007	0.240703	0.0497327
14:54644767	rs116149780	A	G	intronic	.	.	SAMD4A	0.022	0.0239	1.24814	0.240429
14:54644779	rs79300320	A	T	intronic	.	.	SAMD4A	0.0731	0.0481	0.904121	0.34939
14:54645288	rs142910478	A	G	intronic	.	.	SAMD4A	0.0008	0.0004	3.52341	0.367032
14:54645903	rs77320259	T	C	intronic	.	.	SAMD4A	0.0003	0.0165	0.240398	0.51749
14:54646099	rs141053531	A	T	intronic	.	.	SAMD4A	0.0285	0.0201	1.45455	0.239715
14:54646515	rs141083982	G	A	intronic	.	.	SAMD4A	0.0015	0.0009	0.951543	0.946584
14:54646708	rs147640854	T	C	intronic	.	.	SAMD4A	0.0032	0.0021	1.14405	0.778521
14:54646861	rs4901526	A	C	intronic	.	.	SAMD4A	0.0222	0.0363	1.25285	0.231702
14:54647391	rs74557201	G	T	intronic	.	.	SAMD4A	0.0003	0.0167	0.240398	0.51749
14:54647576	rs77257634	C	A	intronic	.	.	SAMD4A	0.0003	0.0166	0.240398	0.51749
14:54647699	rs114944471	G	A	intronic	.	.	SAMD4A	0.0221	0.0238	1.24814	0.240429
14:54647853	rs12586228	C	G	intronic	.	.	SAMD4A	0.4198	0.3932	1.06228	0.352988
14:54648221	rs61976963	G	A	intronic	.	.	SAMD4A	0.046	0.0473	0.681765	0.00424628
14:54648310	rs7147215	T	A	intronic	.	.	SAMD4A	0.046	0.0473	0.68651	0.00491472
14:54648539	rs17127700	A	G	intronic	.	.	SAMD4A	0.0124	0.0172	0.788423	0.236529
14:54648562	rs111976699	G	T	intronic	.	.	SAMD4A	0.0001	0.0069	4.59028	0.47065
14:54648791	rs138902069	C	T	intronic	.	.	SAMD4A	0.0014	0.0009	0.2577	0.122346
14:54649120	rs146310257	C	T	intronic	.	.	SAMD4A	0	0.0081	3.15456	0.701089
14:54649565	rs191726482	G	A	intronic	.	.	SAMD4A	0.0054	0.0042	0.863086	0.806584
14:54649581	rs75825453	A	G	intronic	.	.	SAMD4A	6.48e-05	3.19e-05	0.868689	0.923537
14:54649610	rs28539349	A	T	intronic	.	.	SAMD4A	0.0103	0.0135	0.832961	0.603382
14:54649725	rs144403882	G	T	intronic	.	.	SAMD4A	0.0064	0.0043	0.891548	0.676814
14:54649875	rs35982002	A	G	intronic	.	.	SAMD4A	0.0048	0.003	0.742772	0.413889
14:54650552	rs78484217	C	T	intronic	.	.	SAMD4A	0.0221	0.036	1.23332	0.26439
14:54650722	rs28703272	A	G	intronic	.	.	SAMD4A	0.0104	0.0137	0.960394	0.899521
14:54650813	rs114160655	G	A	intronic	.	.	SAMD4A	0.0003	0.0167	0.240398	0.51749
14:54650910	rs116402635	G	A	intronic	.	.	SAMD4A	6.49e-05	0.0182	3.50395	0.615677
14:54651172	rs147571566	G	A	intronic	.	.	SAMD4A	0.0327	0.0271	1.34126	0.183255
14:54651421	rs115751462	G	A	intronic	.	.	SAMD4A	0.0222	0.0239	1.24814	0.240429
14:54651460	.	GTCA	G	.	.	.	.	.	.	3.15456	0.701089
14:54651463	.	G	A	intronic	.	.	SAMD4A	.	.	0.992955	0.913458
14:54651541	rs148873942	T	C	intronic	.	.	SAMD4A	0.0222	0.0239	1.24814	0.240429
14:54651718	rs145502654	T	C	intronic	.	.	SAMD4A	0	0.0002	1.26818	0.75135
14:54652077	.	A	G	intronic	.	.	SAMD4A	.	.	1.02764	0.675369
14:54652646	.	CT	CTT	.	.	.	.	.	.	0.206507	0.215749
14:54652874	rs28660170	T	C	intronic	.	.	SAMD4A	0.0104	0.0151	0.942233	0.853564
14:54652881	rs12888372	T	A	intronic	.	.	SAMD4A	0.4321	0.409	1.03222	0.624628
14:54652995	rs116713233	G	A	intronic	.	.	SAMD4A	0.0005	0.0166	0.240398	0.51749
14:54653012	rs117058037	C	T	intronic	.	.	SAMD4A	0.0025	0.0016	1.39518	0.517158
14:54653433	.	A	G	intronic	.	.	SAMD4A	.	.	1.05143	0.439071
14:54653725	rs12586705	G	A	intronic	.	.	SAMD4A	0.4311	0.4253	1.03181	0.629009
14:54653737	rs116484625	A	G	intronic	.	.	SAMD4A	0.0003	0.0168	0.240398	0.51749
14:54653996	rs11621675	A	G	intronic	.	.	SAMD4A	0.0061	0.0037	1.38759	0.450038
14:54654142	rs80056806	C	G	intronic	.	.	SAMD4A	0.0014	0.0167	0.808323	0.613694
14:54654143	rs17728215	G	A	intronic	.	.	SAMD4A	0.1283	0.0899	0.97016	0.734453
14:54654377	rs8012760	A	T	intronic	.	.	SAMD4A	0.0013	0.0166	0.807214	0.611397
14:54654693	rs368892677	C	T	intronic	.	.	SAMD4A	0.0011	0.0007	0.36528	0.221058
14:54654775	rs76913834	C	T	intronic	.	.	SAMD4A	0.0052	0.003	0.734103	0.574442
14:54655015	rs7151563	C	T	intronic	.	.	SAMD4A	0.4975	0.4746	1.03458	0.60285
14:54655469	rs147518050	C	T	intronic	.	.	SAMD4A	6.49e-05	0.0083	NA	NA
14:54655543	rs12588028	C	T	intronic	.	.	SAMD4A	0	0.0044	0.171067	0.384239
14:54655577	.	C	CA	intronic	.	.	SAMD4A	0.0001	0.0002	1.05378	0.419583
14:54655832	.	TG	T	.	.	.	.	.	.	0.496704	0.643688
14:54656109	rs4898844	G	A	intronic	.	.	SAMD4A	0.4337	0.4275	1.03557	0.589759
14:54656118	rs148601127	C	T	intronic	.	.	SAMD4A	0.0003	0.0009	0.0112765	0.233086
14:54656200	rs17127713	A	G	intronic	.	.	SAMD4A	0.0223	0.0445	1.25285	0.231702
14:54656287	.	T	G	intronic	.	.	SAMD4A	.	.	1.03633	0.582034
14:54656505	rs76142275	T	A	intronic	.	.	SAMD4A	0.0104	0.013	0.81552	0.565003
14:54656518	rs144087623	C	A	intronic	.	.	SAMD4A	0.0011	0.0053	0.614102	0.525409
14:54656638	rs117764958	T	C	intronic	.	.	SAMD4A	6.48e-05	0.0022	NA	NA
14:54656828	rs146475593	C	T	intronic	.	.	SAMD4A	0.0003	0.017	0.775949	0.877996
14:54656855	rs141035509	C	A	intronic	.	.	SAMD4A	0.0021	0.0013	1.09604	0.892407
14:54656886	rs114036284	C	T	intronic	.	.	SAMD4A	0.0003	0.0167	0.240398	0.51749
14:54656995	rs79497378	C	T	intronic	.	.	SAMD4A	0.0188	0.0191	1.1541	0.553717
14:54657119	rs75128493	T	A	intronic	.	.	SAMD4A	0	0.0075	NA	NA
14:54657378	rs61976964	G	A	intronic	.	.	SAMD4A	0.0456	0.0498	0.690945	0.00579237
14:54657451	rs79719293	T	A	intronic	.	.	SAMD4A	0.0003	0.0169	0.240398	0.51749
14:54657609	rs8011374	T	C	intronic	.	.	SAMD4A	0.5231	0.5272	1.05014	0.4504
14:54657880	rs77290643	A	G	intronic	.	.	SAMD4A	0.0104	0.0129	0.927097	0.81549
14:54658091	rs143351796	C	G	intronic	.	.	SAMD4A	0.0079	0.0044	0.7098	0.310889
14:54658177	rs11158019	G	A	intronic	.	.	SAMD4A	0.4309	0.4091	1.03227	0.624342
14:54658204	rs2358887	G	A	intronic	.	.	SAMD4A	0.4652	0.3892	1.00692	0.916268
14:54658441	rs12890352	C	T	intronic	.	.	SAMD4A	0.431	0.4258	1.03581	0.586867
14:54658510	rs58243467	C	T	intronic	.	.	SAMD4A	0	0.0084	3.15456	0.701089
14:54658600	rs114321905	T	C	intronic	.	.	SAMD4A	0.0003	0.0169	0.240398	0.51749
14:54658640	rs59981533	G	T	intronic	.	.	SAMD4A	0	0.0081	3.15456	0.701089
14:54658662	rs72713405	T	G	intronic	.	.	SAMD4A	0.0224	0.0143	0.735339	0.290787
14:54658981	.	C	T	intronic	.	.	SAMD4A	.	.	0.694824	0.00646866
14:54658994	rs181153303	C	A	intronic	.	.	SAMD4A	0.0089	0.0082	3.33056	0.0248215
14:54658998	rs911621	T	C	intronic	.	.	SAMD4A	0.5224	0.522	1.0533	0.42309
14:54659207	rs7155089	G	C	intronic	.	.	SAMD4A	0.5199	0.5216	1.0534	0.422924
14:54659245	rs190797260	C	T	intronic	.	.	SAMD4A	0.0036	0.0034	3.05824	0.732895
14:54659411	.	T	C	intronic	.	.	SAMD4A	.	.	0.689015	0.00514961
14:54659426	rs115488709	G	T	intronic	.	.	SAMD4A	0	0.0082	3.15456	0.701089
14:54659496	rs78243846	G	T	intronic	.	.	SAMD4A	0.0014	0.0166	0.807214	0.611397
14:54659529	rs76144886	C	A	intronic	.	.	SAMD4A	0.0003	0.0167	0.240398	0.51749
14:54659904	.	T	C	intronic	.	.	SAMD4A	.	.	0.695845	0.00666436
14:54659985	rs12590927	G	A	intronic	.	.	SAMD4A	0.4307	0.4255	1.0329	0.617249
14:54659998	.	T	G	intronic	.	.	SAMD4A	.	.	0.695845	0.00666436
14:54660072	rs140967664	T	G	intronic	.	.	SAMD4A	0.0003	0.0161	0.240398	0.51749
14:54660085	rs8022135	A	G	intronic	.	.	SAMD4A	0.5124	0.5115	1.05092	0.443521
14:54660095	rs59793891	A	G	intronic	.	.	SAMD4A	0.0004	0.001	3.23639	0.51032
14:54660132	rs8022597	G	C	intronic	.	.	SAMD4A	0.5016	0.4881	1.02686	0.684252
14:54660248	rs192727011	G	A	intronic	.	.	SAMD4A	0.0107	0.0079	1.76197	0.151563
14:54660739	rs116475617	C	T	intronic	.	.	SAMD4A	0.022	0.0237	1.24814	0.240429
14:54660852	rs181834536	T	C	intronic	.	.	SAMD4A	0	0.0019	2.91859	0.791286
14:54660928	rs75615318	C	T	intronic	.	.	SAMD4A	0.0017	0.0011	1.19089	0.793043
14:54660988	rs190088691	G	A	intronic	.	.	SAMD4A	0.0021	0.0015	0.54055	0.241753
14:54661685	rs61976965	G	A	intronic	.	.	SAMD4A	0.1032	0.1739	0.887734	0.193412
14:54661695	rs143989325	G	A	intronic	.	.	SAMD4A	0.0003	0.0019	0.446699	0.695448
14:54661940	.	GA	G	.	.	.	.	.	.	0.736492	0.00671471
14:54661981	rs148215402	C	T	intronic	.	.	SAMD4A	0.0004	0.0008	0.941486	0.947041
14:54662170	rs77593484	A	G	intronic	.	.	SAMD4A	0.0575	0.0527	1.11817	0.415591
14:54662290	rs77030675	G	A	intronic	.	.	SAMD4A	0.0223	0.015	1.33778	0.180593
14:54662518	rs150750471	T	G	intronic	.	.	SAMD4A	0.0028	0.0016	2.47219	0.163937
14:54662667	rs139048119	C	T	intronic	.	.	SAMD4A	0.0023	0.0015	0.176206	0.0669783
14:54662827	rs200970183	G	A	intronic	.	.	SAMD4A	0.0001	0.0013	0.213666	0.301942
14:54663439	rs59253635	A	C	intronic	.	.	SAMD4A	0	0.017	3.15456	0.701089
14:54663591	rs41333449	T	C	intronic	.	.	SAMD4A	0.055	0.0788	1.12842	0.391376
14:54663871	rs79608467	T	C	intronic	.	.	SAMD4A	0	0.017	3.15456	0.701089
14:54663997	.	T	G	intronic	.	.	SAMD4A	.	.	0.698024	0.00710148
14:54664000	rs4898845	G	A	intronic	.	.	SAMD4A	0.056	0.1311	1.07498	0.5387
14:54664375	rs149713722	G	A	intronic	.	.	SAMD4A	0.0112	0.0073	1.40455	0.26236
14:54664468	rs191704967	G	A	intronic	.	.	SAMD4A	0.0006	0.0004	2.40444	0.426595
14:54664480	rs148459962	C	T	intronic	.	.	SAMD4A	0.002	0.0012	0.788787	0.695847
14:54664840	rs151276556	C	T	intronic	.	.	SAMD4A	0.0199	0.0131	1.44213	0.120039
14:54665194	rs80175580	T	C	intronic	.	.	SAMD4A	0.022	0.0466	1.17723	0.380753
14:54665281	rs79060535	A	G	intronic	.	.	SAMD4A	0.0223	0.015	1.33778	0.180593
14:54665708	rs185116279	T	C	intronic	.	.	SAMD4A	0.0009	0.0005	5.01478	0.162848
14:54665775	rs147739540	G	C	intronic	.	.	SAMD4A	0.0029	0.0018	0.96691	0.958161
14:54666254	rs61559160	A	G	intronic	.	.	SAMD4A	0.0104	0.0133	0.777928	0.471944
14:54666497	rs74664417	G	A	intronic	.	.	SAMD4A	0.0134	0.0215	0.804068	0.267756
14:54666518	rs187957727	G	C	intronic	.	.	SAMD4A	0.0024	0.0017	1.44305	0.455736
14:54666549	rs115714903	G	A	intronic	.	.	SAMD4A	0	0.0096	0.314026	0.256713
14:54667322	rs58043917	G	A	intronic	.	.	SAMD4A	0.0211	0.0399	1.28776	0.222971
14:54667451	rs34522265	T	C	intronic	.	.	SAMD4A	0.0142	0.0196	0.859544	0.429964
14:54667595	rs79249978	G	A	intronic	.	.	SAMD4A	0.0051	0.0193	1.28818	0.529084
14:54667880	rs375957477	C	T	intronic	.	.	SAMD4A	0.0001	9.56e-05	0.120201	0.0829608
14:54667983	.	A	G	intronic	.	.	SAMD4A	.	.	0.695474	0.00659215
14:54668276	rs77831861	C	T	intronic	.	.	SAMD4A	0.0142	0.0217	0.859544	0.429964
14:54668287	rs78776671	C	T	intronic	.	.	SAMD4A	0.0003	0.0171	0.240398	0.51749
14:54668382	rs186811590	T	A	intronic	.	.	SAMD4A	0.0012	0.0007	0.767617	0.75424
14:54668669	rs115875606	A	G	intronic	.	.	SAMD4A	0.0003	0.0171	0.240398	0.51749
14:54668679	rs150804139	A	G	intronic	.	.	SAMD4A	0.0012	0.0007	0.356215	0.246762
14:54668707	.	T	C	intronic	.	.	SAMD4A	.	.	0.936799	0.465295
14:54669213	.	T	C	intronic	.	.	SAMD4A	.	.	0.97583	0.704099
14:54669282	rs74049376	T	C	intronic	.	.	SAMD4A	0.0006	0.0221	3.27511	0.668068
14:54669619	.	T	C	intronic	.	.	SAMD4A	.	.	1.02716	0.69285
14:54669650	.	A	G	intronic	.	.	SAMD4A	.	.	3.15456	0.701089
14:54669853	rs112147375	T	C	intronic	.	.	SAMD4A	0.0267	0.0249	0.837452	0.316602
14:54670049	rs41525444	G	C	intronic	.	.	SAMD4A	0.0454	0.0476	1.18154	0.249416
14:54670107	rs28625950	C	T	intronic	.	.	SAMD4A	0.0322	0.0989	0.892715	0.465555
14:54670128	.	A	G	intronic	.	.	SAMD4A	.	.	1.1278	0.197928
14:54670541	rs74049547	C	T	intronic	.	.	SAMD4A	6.49e-05	0.015	NA	NA
14:54670621	rs184148176	G	C	intronic	.	.	SAMD4A	0.0001	0.0002	0.36746	0.344217
14:54670697	rs147902175	A	T	intronic	.	.	SAMD4A	0.0046	0.0032	1.21886	0.63879
14:54670878	rs12050376	A	G	intronic	.	.	SAMD4A	0.335	0.2667	0.895273	0.0988045
14:54671143	rs143368762	G	A	intronic	.	.	SAMD4A	0.0003	0.0026	4.34094	0.495639
14:54671488	rs115712460	G	A	intronic	.	.	SAMD4A	0	0.0033	NA	NA
14:54671651	rs116157432	C	T	intronic	.	.	SAMD4A	0	0.0113	NA	NA
14:54671672	rs7157734	C	T	intronic	.	.	SAMD4A	0.295	0.2821	0.931655	0.315028
14:54671756	rs80235742	G	A	intronic	.	.	SAMD4A	0.0349	0.0364	1.16529	0.327644
14:54671812	rs117876909	C	T	intronic	.	.	SAMD4A	0.0064	0.0047	0.70307	0.171171
14:54672028	rs200636846	T	G	intronic	.	.	SAMD4A	0.0131	0.0256	0.878173	0.653397
14:54672099	rs147736345	A	AT	intronic	.	.	SAMD4A	0.0245	0.0468	0.988182	0.967917
14:54672127	rs114724893	G	T	intronic	.	.	SAMD4A	0	0.0115	NA	NA
14:54672232	.	T	TG	intronic	.	.	SAMD4A	6.5e-05	0.0161	NA	NA
14:54672243	rs140546786	T	C	intronic	.	.	SAMD4A	0	0.0116	NA	NA
14:54672300	rs735221	A	G	intronic	.	.	SAMD4A	0.0124	0.0231	0.962802	0.898819
14:54672415	rs59567134	A	G	intronic	.	.	SAMD4A	0.0001	0.0029	1.5061	0.563366
14:54672528	rs876309	A	G	intronic	.	.	SAMD4A	0.0003	0.0137	9.91957	0.0345749
14:54672658	rs77940074	T	C	intronic	.	.	SAMD4A	0.0679	0.0515	1.05595	0.62919
14:54672757	.	A	G	intronic	.	.	SAMD4A	.	.	0.920662	0.241207
14:54672808	rs116249962	G	A	intronic	.	.	SAMD4A	0	0.0033	NA	NA
14:54672904	rs2359349	G	A	intronic	.	.	SAMD4A	0.2967	0.2717	0.929552	0.297821
14:54673101	.	T	TTACTTTCATATTCC	intronic	.	.	SAMD4A	.	.	0.95654	0.495942
14:54673211	rs911617	G	A	intronic	.	.	SAMD4A	0.2908	0.221	0.949992	0.466843
14:54673348	rs147201445	C	T	intronic	.	.	SAMD4A	0.0026	0.0017	4.1621	0.0140863
14:54673353	rs74049549	C	G	intronic	.	.	SAMD4A	0.0001	0.0151	NA	NA
14:54673432	rs140519449	G	A	intronic	.	.	SAMD4A	0	0.008	NA	NA
14:54673482	rs2057370	C	T	intronic	.	.	SAMD4A	0.086	0.1139	1.06448	0.542568
14:54673781	rs184277993	A	T	intronic	.	.	SAMD4A	0.0016	0.0009	0.876563	0.860004
14:54673945	rs17127738	G	A	intronic	.	.	SAMD4A	0.0051	0.0085	1.24439	0.56284
14:54674016	rs10139630	C	T	intronic	.	.	SAMD4A	0.1044	0.191	0.936825	0.539362
14:54674125	rs17127740	C	A	intronic	.	.	SAMD4A	0.0003	0.037	1.2538	0.868841
14:54674142	rs192608980	A	G	intronic	.	.	SAMD4A	0.001	0.0007	0.231772	0.127028
14:54674396	rs12434888	C	T	intronic	.	.	SAMD4A	0.378	0.3158	0.90314	0.121366
14:54674437	rs35372558	G	A	intronic	.	.	SAMD4A	0.0071	0.0041	1.47565	0.413298
14:54674509	.	AACTGGTGTAGAT	A	.	.	.	.	.	.	1.84451	0.160391
14:54674574	.	T	C	intronic	.	.	SAMD4A	.	.	0.917873	0.224975
14:54674863	rs2359358	C	G	intronic	.	.	SAMD4A	0.1374	0.177	0.925229	0.347119
14:54674910	rs2359359	A	C	intronic	.	.	SAMD4A	0.0898	0.1348	1.06733	0.514964
14:54675103	rs149015138	C	T	intronic	.	.	SAMD4A	0.0051	0.013	1.24439	0.56284
14:54675136	rs112738220	C	T	intronic	.	.	SAMD4A	6.52e-05	0.0055	0.591414	0.727983
14:54675227	rs55668424	G	A	intronic	.	.	SAMD4A	0.0893	0.1322	1.06611	0.524425
14:54675311	.	T	A	intronic	.	.	SAMD4A	.	.	0.997209	0.971098
14:54675314	rs141361515	C	T	intronic	.	.	SAMD4A	6.68e-05	0.0067	0.383429	0.527767
14:54675495	rs12432881	T	C	intronic	.	.	SAMD4A	0.2949	0.238	0.946668	0.4337
14:54675744	rs181717980	G	A	intronic	.	.	SAMD4A	6.48e-05	3.18e-05	1.60428	0.703273
14:54675754	rs76518407	T	C	intronic	.	.	SAMD4A	0	0.0071	NA	NA
14:54675803	.	CTG	C	.	.	.	.	.	.	1.25184	0.86974
14:54676239	rs77145499	G	A	intronic	.	.	SAMD4A	0.0024	0.0015	0.855286	0.819837
14:54676361	.	T	C	intronic	.	.	SAMD4A	.	.	0.954532	0.660903
14:54676399	rs72713410	G	T	intronic	.	.	SAMD4A	0.4132	0.3128	1.11402	0.109945
14:54676543	.	AT	A	.	.	.	.	.	.	1.01172	0.878055
14:54676581	rs138078578	C	T	intronic	.	.	SAMD4A	0.0003	0.0386	1.25184	0.86974
14:54676651	rs149527351	G	A	intronic	.	.	SAMD4A	0	0.0034	NA	NA
14:54676708	rs17127743	C	T	intronic	.	.	SAMD4A	0.0001	0.0358	1.25184	0.86974
14:54677386	rs61976981	C	T	intronic	.	.	SAMD4A	0.0676	0.0518	1.05226	0.651764
14:54677557	rs147270568	G	A	intronic	.	.	SAMD4A	0.0012	0.0008	0.546556	0.440465
14:54677856	rs74049550	A	T	intronic	.	.	SAMD4A	6.49e-05	0.014	NA	NA
14:54678596	rs184565568	C	T	intronic	.	.	SAMD4A	0.0003	0.0031	1.81689	0.341926
14:54678606	rs188256112	C	T	intronic	.	.	SAMD4A	0.004	0.0025	2.3784	0.0922704
14:54678821	rs112002501	T	C	intronic	.	.	SAMD4A	0.0003	0.0555	1.25184	0.86974
14:54679049	rs76675852	C	T	intronic	.	.	SAMD4A	0.0003	0.0031	1.68961	0.423051
14:54679055	rs80239199	T	C	intronic	.	.	SAMD4A	0.0002	0.0364	1.58673	0.700957
14:54679181	rs17655558	T	C	intronic	.	.	SAMD4A	0.2937	0.2372	0.939001	0.370592
14:54679204	rs17127744	T	A	intronic	.	.	SAMD4A	0.0126	0.0246	0.962802	0.898819
14:54679528	rs76225721	A	G	intronic	.	.	SAMD4A	0	0.0082	NA	NA
14:54679585	rs141329227	G	C	intronic	.	.	SAMD4A	0	0.0085	NA	NA
14:54679688	rs79035772	A	G	intronic	.	.	SAMD4A	0.006	0.0057	2.82806	0.169173
14:54680033	rs117174615	C	T	intronic	.	.	SAMD4A	0.0021	0.0014	1.33756	0.613727
14:54680206	rs145500298	A	G	intronic	.	.	SAMD4A	0.0004	0.0005	64.8943	0.0127178
14:54680357	.	T	G	intronic	.	.	SAMD4A	.	.	0.913098	0.190245
14:54680438	rs60239786	G	A	intronic	.	.	SAMD4A	0.0363	0.0376	1.13531	0.414413
14:54680456	rs148859302	A	G	intronic	.	.	SAMD4A	0.0004	0.0002	1.47781	0.806461
14:54680543	rs117261453	G	T	intronic	.	.	SAMD4A	0.0076	0.0054	0.742795	0.454411
14:54680551	.	A	G	intronic	.	.	SAMD4A	.	.	0.905517	0.159562
14:54681003	.	TC	T	.	.	.	.	.	.	1.00847	0.976794
14:54681006	rs17127749	G	A	intronic	.	.	SAMD4A	0	0.0003	0.213666	0.301942
14:54681183	rs11624697	C	T	intronic	.	.	SAMD4A	0.4091	0.2976	1.10221	0.149537
14:54681194	.	A	*	.	.	.	.	.	.	0.922711	0.566397
14:54681455	rs138792271	G	A	intronic	.	.	SAMD4A	0.004	0.004	0.862509	0.812422
14:54681460	rs77547689	C	G	intronic	.	.	SAMD4A	0.0005	0.0027	64.8943	0.0127178
14:54681748	rs143782262	T	C	intronic	.	.	SAMD4A	0.0005	0.0005	64.8943	0.0127178
14:54681777	.	G	A	intronic	.	.	SAMD4A	.	.	0.971987	0.824338
14:54682318	rs9671853	G	A	intronic	.	.	SAMD4A	6.48e-05	0.0179	NA	NA
14:54682345	rs9671848	C	T	intronic	.	.	SAMD4A	6.48e-05	0.018	NA	NA
14:54682352	rs115277688	G	A	intronic	.	.	SAMD4A	0	0.0046	NA	NA
14:54682535	rs75807044	T	C	intronic	.	.	SAMD4A	0.055	0.0437	0.760676	0.0216631
14:54682682	rs183882587	C	T	intronic	.	.	SAMD4A	0.0046	0.0039	0.52126	0.368917
14:54682741	rs17127752	A	T	intronic	.	.	SAMD4A	6.48e-05	0.0304	0.775949	0.877996
14:54682756	rs12435729	A	G	intronic	.	.	SAMD4A	0.0097	0.0213	0.946436	0.867667
14:54682768	rs12435731	A	C	intronic	.	.	SAMD4A	0.3511	0.2865	0.936821	0.329782
14:54682897	rs138363275	G	C	intronic	.	.	SAMD4A	0.0017	0.001	0.249033	0.137978
14:54683436	rs117665377	T	A	intronic	.	.	SAMD4A	0.0136	0.0104	1.03973	0.879947
14:54683608	rs142943306	A	T	intronic	.	.	SAMD4A	0.0192	0.0122	0.964702	0.890217
14:54683962	rs17127755	C	G	intronic	.	.	SAMD4A	0.0001	0.0367	1.25184	0.86974
14:54684501	.	T	C	intronic	.	.	SAMD4A	.	.	0.934709	0.356556
14:54684615	rs373250589	C	T	intronic	.	.	SAMD4A	0.0458	0.0348	1.08804	0.741263
14:54684617	.	CCCCG	C	.	.	.	.	.	.	0.875995	0.0732426
14:54684619	rs927385	C	G	intronic	.	.	SAMD4A	0.1382	0.1684	0.925084	0.34067
14:54684624	.	C	A	intronic	.	.	SAMD4A	.	.	0.882632	0.230808
14:54684645	rs12432933	G	A	intronic	.	.	SAMD4A	0.0093	0.0249	1.09749	0.775002
14:54684862	rs11623013	G	A	intronic	.	.	SAMD4A	0.2271	0.1552	0.982083	0.824064
14:54685099	rs145516979	A	AT	intronic	.	.	SAMD4A	0.0099	0.028	0.946436	0.867667
14:54685187	.	A	AC	intronic	.	.	SAMD4A	.	.	0.945274	0.435916
14:54685225	rs2057365	C	T	intronic	.	.	SAMD4A	0.1391	0.1558	0.933724	0.404605
14:54685282	.	G	C	intronic	.	.	SAMD4A	.	.	0.96306	0.619534
14:54685302	rs74424268	C	T	intronic	.	.	SAMD4A	0.0058	0.0043	0.711714	0.183237
14:54685330	rs76389804	C	G	intronic	.	.	SAMD4A	0	0.0072	NA	NA
14:54685333	.	G	A	intronic	.	.	SAMD4A	.	.	0.999155	0.994814
14:54685389	rs145102103	A	C	intronic	.	.	SAMD4A	0	0.004	NA	NA
14:54685513	rs11847164	A	G	intronic	.	.	SAMD4A	0.1534	0.2096	0.935812	0.40427
14:54685583	rs143157389	G	A	intronic	.	.	SAMD4A	0.0014	0.0016	2.20525	0.372733
14:54685603	rs138300900	G	A	intronic	.	.	SAMD4A	0.0012	0.0008	1.75345	0.267173
14:54685738	rs76523163	A	G	intronic	.	.	SAMD4A	0.0003	0.0142	4.13385	0.519941
14:54686037	rs189667127	G	A	intronic	.	.	SAMD4A	0.0006	0.0004	3.92325	0.0988948
14:54686149	rs74049559	A	C	intronic	.	.	SAMD4A	0.0001	0.0068	9.91957	0.0345749
14:54686251	rs145065918	G	C	intronic	.	.	SAMD4A	0	0.0018	2.92455	0.788561
14:54686275	rs138787283	T	C	intronic	.	.	SAMD4A	0.0005	0.0004	0.0119687	0.00124717
14:54686396	rs141418345	C	T	intronic	.	.	SAMD4A	0	0.0034	NA	NA
14:54686622	rs78425780	A	G	intronic	.	.	SAMD4A	0.0005	0.0007	0.222497	0.463687
14:54686757	rs1570254	G	A	intronic	.	.	SAMD4A	0.0307	0.0197	1.20163	0.314032
14:54687036	.	TA	T	.	.	.	.	.	.	1.09958	0.152236
14:54687097	rs17127758	A	G	intronic	.	.	SAMD4A	0.0403	0.0886	1.09172	0.54433
14:54687239	.	AAAGAG	A	.	.	.	.	.	.	1.09172	0.54433
14:54687335	rs11626473	C	T	intronic	.	.	SAMD4A	0.4681	0.3658	1.09813	0.15933
14:54687352	rs115138434	G	A	intronic	.	.	SAMD4A	0	0.0034	NA	NA
14:54687527	rs144279654	C	T	intronic	.	.	SAMD4A	0.0035	0.0024	0.89477	0.860256
14:54687561	rs79249478	C	A	intronic	.	.	SAMD4A	0.0071	0.0062	1.24439	0.523386
14:54687582	rs370469933	G	A	intronic	.	.	SAMD4A	0.002	0.0016	0.2933	0.00115095
14:54687626	rs116714986	A	G	intronic	.	.	SAMD4A	0	0.0034	NA	NA
14:54687682	rs4898846	G	A	intronic	.	.	SAMD4A	0.2956	0.2264	0.908717	0.164859
14:54687689	rs9646154	C	T	intronic	.	.	SAMD4A	0.4705	0.3627	1.10191	0.142818
14:54687827	rs116487055	A	T	intronic	.	.	SAMD4A	0.0001	0.0029	0.203593	0.443136
14:54688156	rs78527859	C	T	intronic	.	.	SAMD4A	0.04	0.0862	1.11232	0.480723
14:54688197	rs80287664	A	C	intronic	.	.	SAMD4A	0.0003	0.0043	0.14398	0.173024
14:54688320	rs74049561	G	A	intronic	.	.	SAMD4A	0	0.0217	NA	NA
14:54688344	rs180829679	A	G	intronic	.	.	SAMD4A	0.0006	0.0007	6.71477	0.142321
14:54688568	rs74049563	C	T	intronic	.	.	SAMD4A	0	0.0217	NA	NA
14:54688758	rs56120023	T	C	intronic	.	.	SAMD4A	0.2954	0.224	0.91227	0.182659
14:54688902	rs59653530	C	CA	intronic	.	.	SAMD4A	0.4732	0.409	1.09261	0.178065
14:54688953	rs368140952	C	G	intronic	.	.	SAMD4A	0.0003	0.0001	2.9453	0.171831
14:54688954	rs112280351	G	A	intronic	.	.	SAMD4A	0.5251	0.3907	0.915879	0.219167
14:54689027	rs74244803	G	T	intronic	.	.	SAMD4A	0.0394	0.0373	1.11755	0.464827
14:54689181	rs187135403	C	T	intronic	.	.	SAMD4A	0	0.0047	NA	NA
14:54689183	rs191577242	T	A	intronic	.	.	SAMD4A	0	0.0047	NA	NA
14:54689228	rs188883433	C	T	intronic	.	.	SAMD4A	0.0005	0.0006	0.222497	0.463687
14:54689263	rs115699472	C	T	intronic	.	.	SAMD4A	0	0.0075	NA	NA
14:54689454	rs117394010	A	G	intronic	.	.	SAMD4A	0.0257	0.0214	0.682799	0.0292472
14:54689474	rs193224890	G	A	intronic	.	.	SAMD4A	0.0009	0.0006	1.35745	0.739442
14:54689738	rs8022683	T	G	intronic	.	.	SAMD4A	0.4868	0.4239	1.09733	0.157808
14:54689750	rs72660229	C	T	intronic	.	.	SAMD4A	0.0131	0.0265	1.0473	0.879472
14:54689932	rs17127762	A	G	intronic	.	.	SAMD4A	0	0.0218	NA	NA
14:54690003	rs75825491	A	C	intronic	.	.	SAMD4A	0	0.0047	NA	NA
14:54690067	rs191717355	G	C	intronic	.	.	SAMD4A	0.001	0.0006	0.218279	0.251268
14:54690108	rs74049565	G	A	intronic	.	.	SAMD4A	0	0.0216	NA	NA
14:54690123	rs139200029	A	T	intronic	.	.	SAMD4A	0.0005	0.0006	0.222497	0.463687
14:54690156	rs201775223	T	TG	intronic	.	.	SAMD4A	0.0077	0.0071	0.845311	0.632418
14:54690344	.	T	G	intronic	.	.	SAMD4A	.	.	0.9209	0.552197
14:54690429	.	CT	C	.	.	.	.	.	.	3.59689	0.597498
14:54690454	rs17127765	T	G	intronic	.	.	SAMD4A	0.0253	0.0759	0.684975	0.0290457
14:54690611	rs143221780	A	G	intronic	.	.	SAMD4A	0.0045	0.0027	0.433628	0.113672
14:54690631	rs12882902	T	A	intronic	.	.	SAMD4A	0.4912	0.425	1.10983	0.112177
14:54690712	.	T	C	intronic	.	.	SAMD4A	.	.	0.935919	0.582747
14:54690747	rs147376310	C	T	intronic	.	.	SAMD4A	0.0001	0.006	9.91957	0.0345749
14:54690806	rs139119299	A	G	intronic	.	.	SAMD4A	0.016	0.0167	1.21888	0.506535
14:54690851	rs12882081	A	C	intronic	.	.	SAMD4A	0.4784	0.3654	1.10415	0.130731
14:54691174	rs7145140	C	T	intronic	.	.	SAMD4A	0.4898	0.401	1.10921	0.113998
14:54691197	rs17127766	G	A	intronic	.	.	SAMD4A	0	0.0218	NA	NA
14:54691258	rs17729462	C	T	intronic	.	.	SAMD4A	0.4763	0.3534	1.10167	0.139803
14:54691275	rs75137009	T	C	intronic	.	.	SAMD4A	0	0.0047	NA	NA
14:54691658	rs12432873	G	C	intronic	.	.	SAMD4A	0.0047	0.0229	1.24606	0.633476
14:54691730	rs2236297	G	A	intronic	.	.	SAMD4A	0.2903	0.2231	0.910469	0.176457
14:54691751	rs74342630	A	G	intronic	.	.	SAMD4A	0.0025	0.0016	0.344711	0.0414569
14:54691775	rs17127773	G	A	intronic	.	.	SAMD4A	0	0.0217	NA	NA
14:54691810	rs76868793	A	G	intronic	.	.	SAMD4A	0.0043	0.0026	0.125511	0.00339602
14:54691881	rs140515917	C	G	intronic	.	.	SAMD4A	6.48e-05	0.0013	10.2929	0.157035
14:54691976	rs17127775	A	G	intronic	.	.	SAMD4A	0.0075	0.005	0.625501	0.14047
14:54692167	rs77821250	C	T	intronic	.	.	SAMD4A	0.0254	0.0274	0.682799	0.0292472
14:54692486	rs7157453	T	C	intronic	.	.	SAMD4A	0.4911	0.4267	1.1079	0.117818
14:54692520	rs17127777	A	G	intronic	.	.	SAMD4A	0	0.0219	NA	NA
14:54692886	rs188119505	G	C	intronic	.	.	SAMD4A	0.0196	0.0094	1.58894	0.169565
14:54693016	rs74049567	C	G	intronic	.	.	SAMD4A	0	0.0216	NA	NA
14:54693062	rs190190578	A	G	intronic	.	.	SAMD4A	0.0003	0.0001	1.0539	0.966292
14:54693127	.	AG	AGG	.	.	.	.	.	.	1.16633	0.602084
14:54693469	rs139393097	G	A	intronic	.	.	SAMD4A	0.0049	0.003	1.3542	0.452851
14:54693544	rs76771800	G	A	intronic	.	.	SAMD4A	0	0.0218	NA	NA
14:54693557	rs147095854	G	T	intronic	.	.	SAMD4A	0.0032	0.0025	5.2899	0.00135008
14:54693572	.	A	G	intronic	.	.	SAMD4A	.	.	0.92927	0.598529
14:54693821	rs114786628	G	A	intronic	.	.	SAMD4A	0.0002	0.0057	0.0157983	0.0764248
14:54693911	.	G	A	intronic	.	.	SAMD4A	.	.	0.914139	0.169413
14:54694180	.	GT	G	.	.	.	.	.	.	0.901229	0.134098
14:54694244	rs78134523	T	G	intronic	.	.	SAMD4A	0.0465	0.033	1.06941	0.735936
14:54694276	rs150536802	T	A	intronic	.	.	SAMD4A	0.0032	0.0023	5.23005	0.001303
14:54694333	rs117250714	T	G	intronic	.	.	SAMD4A	0.0032	0.0024	5.12448	0.00099767
14:54694349	rs72660231	A	G	intronic	.	.	SAMD4A	0.0133	0.0278	1.0473	0.879472
14:54694380	rs75942336	A	G	intronic	.	.	SAMD4A	0.0178	0.0151	0.978173	0.921884
14:54694556	rs116475305	G	A	intronic	.	.	SAMD4A	0.0008	0.0073	1.26759	0.612103
14:54694853	rs75479913	C	T	intronic	.	.	SAMD4A	0.0131	0.0187	1.0473	0.879472
14:54694911	rs146271444	T	G	intronic	.	.	SAMD4A	0.0006	0.0003	9.34302	0.0970283
14:54695023	rs79656367	A	T	intronic	.	.	SAMD4A	0.0034	0.0025	5.20896	0.00122901
14:54695510	rs74601635	T	C	intronic	.	.	SAMD4A	0.0217	0.0753	0.764877	0.158412
14:54695527	rs117235626	G	A	intronic	.	.	SAMD4A	0.0176	0.0149	0.978173	0.921884
14:54695601	rs72660232	A	C	intronic	.	.	SAMD4A	0.0753	0.0885	1.06554	0.580072
14:54695635	rs74244804	C	A	intronic	.	.	SAMD4A	0.0439	0.0436	1.10323	0.494076
14:54695692	rs146477153	C	T	intronic	.	.	SAMD4A	0.0073	0.0051	0.730661	0.521467
14:54695822	.	T	G	intronic	.	.	SAMD4A	.	.	0.945309	0.386512
14:54695836	rs11621149	C	A	intronic	.	.	SAMD4A	0.4709	0.3642	1.09887	0.150152
14:54695918	rs1815250	G	A	intronic	.	.	SAMD4A	0.2864	0.2234	0.911363	0.181984
14:54695934	rs2004242	G	A	intronic	.	.	SAMD4A	0.0265	0.0186	1.02954	0.889278
14:54695969	rs761767880	A	AAG	intronic	.	.	SAMD4A	0.0349	0.0326	1.07963	0.597329
14:54695991	rs184425627	G	T	intronic	.	.	SAMD4A	0.0069	0.0042	0.97209	0.950032
14:54696138	rs17127780	C	T	intronic	.	.	SAMD4A	0	0.0216	NA	NA
14:54696449	rs189258649	G	C	intronic	.	.	SAMD4A	0.0002	0.0002	1.69962	0.623498
14:54696540	rs11622319	C	T	intronic	.	.	SAMD4A	0.4755	0.3555	1.10278	0.135323
14:54696575	rs111421764	G	T	intronic	.	.	SAMD4A	6.49e-05	0.0099	4.05354	0.417451
14:54697052	.	A	G	intronic	.	.	SAMD4A	.	.	1.04943	0.720923
14:54697252	rs8016022	C	G	intronic	.	.	SAMD4A	0.0573	0.057	1.07216	0.580802
14:54697408	rs61976982	A	G	intronic	.	.	SAMD4A	0.0654	0.0508	0.99218	0.944791
14:54697419	.	A	C	intronic	.	.	SAMD4A	.	.	1.03593	0.794216
14:54697427	.	C	T	intronic	.	.	SAMD4A	.	.	0.943292	0.371079
14:54697459	rs17127785	A	G	intronic	.	.	SAMD4A	0.2928	0.2363	0.907273	0.158633
14:54697808	rs74244805	G	A	intronic	.	.	SAMD4A	0.0571	0.06	1.07216	0.580802
14:54697982	rs1957359	A	C	intronic	.	.	SAMD4A	0.2923	0.2327	0.907273	0.158633
14:54697996	rs1957360	A	G	intronic	.	.	SAMD4A	0.2922	0.2372	0.907273	0.158633
14:54698164	rs116615470	A	G	intronic	.	.	SAMD4A	6.48e-05	0.0257	0.775949	0.877996
14:54698225	.	TGTG	T	.	.	.	.	.	.	NA	NA
14:54698554	rs77974842	A	T	intronic	.	.	SAMD4A	0.039	0.0368	1.12371	0.437878
14:54698580	rs117431613	T	A	intronic	.	.	SAMD4A	0.0012	0.0006	3.68411	0.305991
14:54699181	rs2273742	G	T	intronic	.	.	SAMD4A	0.0671	0.1342	0.916773	0.536897
14:54699374	rs80331232	G	C	intronic	.	.	SAMD4A	0.0001	0.0372	1.25184	0.86974
14:54699397	rs17127787	A	G	intronic	.	.	SAMD4A	0.3021	0.2378	0.893605	0.10097
14:54699451	rs57807652	G	A	intronic	.	.	SAMD4A	0.0003	0.0259	NA	NA
14:54699617	.	T	G	intronic	.	.	SAMD4A	.	.	3.50395	0.615677
14:54699855	rs17127789	A	G	intronic	.	.	SAMD4A	0.0019	0.023	0.7042	0.466487
14:54699921	rs111786327	A	ACTT	intronic	.	.	SAMD4A	0.0146	0.0351	1.01143	0.966731
14:54700056	rs17729919	G	A	intronic	.	.	SAMD4A	0.3347	0.2986	0.839193	0.00812272
14:54700331	rs111272567	C	T	intronic	.	.	SAMD4A	0.0801	0.0524	1.24395	0.125094
14:54700346	rs77435432	T	C	intronic	.	.	SAMD4A	0.0471	0.0435	1.05015	0.735571
14:54700440	rs4901530	A	G	intronic	.	.	SAMD4A	0.3452	0.2886	0.894578	0.0942664
14:54700654	rs17729954	G	A	intronic	.	.	SAMD4A	0.0531	0.0348	1.02993	0.838279
14:54700841	rs58207268	T	C	intronic	.	.	SAMD4A	0.0273	0.0804	0.834188	0.225877
14:54700991	.	GA	G	.	.	.	.	.	.	1.23591	0.637595
14:54701273	rs187863498	A	T	intronic	.	.	SAMD4A	0	0.0004	1.13909	0.879257
14:54701656	rs141042300	C	A	intronic	.	.	SAMD4A	0.001	0.0005	1.14944	0.896377
14:54701810	rs74791756	C	T	intronic	.	.	SAMD4A	0.0427	0.0334	1.08405	0.601539
14:54701955	.	G	A	intronic	.	.	SAMD4A	.	.	3.50395	0.615677
14:54701988	rs190825406	A	G	intronic	.	.	SAMD4A	6.48e-05	0.0017	4.16581	0.382759
14:54702196	rs17127792	C	G	exonic	nonsynonymous SNV	p.H111D	SAMD4A	0.0043	0.0025	0.666815	0.436927
14:54702332	rs142168866	C	CCAG	exonic	nonframeshift substitution	p.S157_F158insS	SAMD4A	0.0992	0.07	1.03206	0.797729
14:54702621	rs117091939	G	A	intronic	.	.	SAMD4A	0.0001	0.0003	0.496704	0.643688
14:54702635	rs77189562	G	A	intronic	.	.	SAMD4A	0.0008	0.0025	1.1337	0.791174
14:54702920	rs3742563	G	A	intronic	.	.	SAMD4A	0.0027	0.0066	0.439958	0.226474
14:54703385	.	C	T	intronic	.	.	SAMD4A	.	.	1.08729	0.506901
14:54703853	rs7159411	C	A	intronic	.	.	SAMD4A	0.1553	0.2095	0.837454	0.0344973
14:54703854	.	G	A	intronic	.	.	SAMD4A	.	.	3.50395	0.615677
14:54704076	rs80134663	T	A	intronic	.	.	SAMD4A	0.0051	0.0032	0.664448	0.293632
14:54704226	rs184935970	C	G	intronic	.	.	SAMD4A	0.0027	0.0017	4.43665	0.0108169
14:54704770	rs146838378	C	G	intronic	.	.	SAMD4A	0.0002	0.0122	8.84923	0.0346368
14:54704875	rs114026233	A	G	intronic	.	.	SAMD4A	0	0.0033	NA	NA
14:54704904	rs12881380	A	C	intronic	.	.	SAMD4A	0.127	0.1071	0.897644	0.249291
14:54705005	rs183348923	C	T	intronic	.	.	SAMD4A	0.0038	0.0024	0.789712	0.466776
14:54705034	rs11625890	A	G	intronic	.	.	SAMD4A	0.4953	0.3829	1.02945	0.661799
14:54705088	rs7144112	A	G	intronic	.	.	SAMD4A	0.0036	0.0636	2.303	0.0885753
14:54705136	.	A	G	intronic	.	.	SAMD4A	.	.	0.940715	0.384014
14:54705191	.	ATAT	A	.	.	.	.	.	.	0.939029	0.370338
14:54705259	rs145307511	C	T	intronic	.	.	SAMD4A	0.0017	0.0013	0.242629	0.00149625
14:54705440	rs11849797	A	G	intronic	.	.	SAMD4A	0.0036	0.064	2.303	0.0885753
14:54705569	.	A	AGTTTTT	intronic	.	.	SAMD4A	0	0.0008	0.986974	0.858259
14:54705630	.	C	G	intronic	.	.	SAMD4A	.	.	0.988441	0.874068
14:54705708	rs140798356	C	T	intronic	.	.	SAMD4A	0.0088	0.0061	1.91978	0.149145
14:54705711	.	T	C	intronic	.	.	SAMD4A	.	.	0.990124	0.891705
14:54706046	rs61976983	G	A	intronic	.	.	SAMD4A	0.0952	0.0678	1.03359	0.791414
14:54706289	.	AAAAAAAAG	A	.	.	.	.	.	.	0.966721	0.856922
14:54706613	.	A	AAAAG	intronic	.	.	SAMD4A	.	.	0.945323	0.416843
14:54706645	.	GA	G	.	.	.	.	.	.	1.12004	0.456585
14:54706688	.	G	T	intronic	.	.	SAMD4A	.	.	0.942216	0.393082
14:54706887	rs73271600	C	A	intronic	.	.	SAMD4A	0.0001	0.0263	NA	NA
14:54707321	rs75171560	C	A	intronic	.	.	SAMD4A	0.0027	0.0071	0.439958	0.226474
14:54707516	rs75609574	C	T	intronic	.	.	SAMD4A	0.0027	0.0016	1.35946	0.680904
14:54707717	rs142778859	G	A	intronic	.	.	SAMD4A	0.0025	0.0014	1.52385	0.524506
14:54708105	.	G	T	intronic	.	.	SAMD4A	.	.	1.05107	0.695939
14:54708369	.	C	T	intronic	.	.	SAMD4A	.	.	0.935029	0.400582
14:54708626	rs146881541	A	G	intronic	.	.	SAMD4A	0.0019	0.0012	1.53177	0.463395
14:54708806	rs8009484	G	C	intronic	.	.	SAMD4A	0.2116	0.1682	0.924734	0.331048
14:54708983	rs17656964	A	T	intronic	.	.	SAMD4A	0.0951	0.079	1.03612	0.776237
14:54708987	rs114885912	T	C	intronic	.	.	SAMD4A	0	0.0111	3.57202	0.602862
14:54709113	rs200088473	T	TA	intronic	.	.	SAMD4A	0	0.0079	0.240398	0.51749
14:54709278	.	AAAAC	A	.	.	.	.	.	.	1.03662	0.77073
14:54709315	rs148517739	G	GA	intronic	.	.	SAMD4A	0.0005	0.0116	0.611441	0.672691
14:54709364	rs56945350	A	G	intronic	.	.	SAMD4A	0.0957	0.0962	1.03212	0.799178
14:54709452	rs34393407	T	C	intronic	.	.	SAMD4A	0.1514	0.1316	0.952756	0.564107
14:54709516	rs78251992	G	A	intronic	.	.	SAMD4A	0.0005	0.0101	0.611533	0.672785
14:54709626	rs17657012	A	G	intronic	.	.	SAMD4A	0.0951	0.068	1.03731	0.769147
14:54709676	rs117267239	A	T	intronic	.	.	SAMD4A	0.0145	0.0127	1.31999	0.259865
14:54709752	rs77918367	C	T	intronic	.	.	SAMD4A	6.48e-05	0.011	3.57202	0.602862
14:54709875	rs61976985	C	T	intronic	.	.	SAMD4A	0.095	0.0679	1.03487	0.783719
14:54709883	rs79906479	T	C	intronic	.	.	SAMD4A	6.48e-05	0.003	0.519058	0.74602
14:54709972	rs138236603	T	G	intronic	.	.	SAMD4A	0.0003	0.0023	3.39709	0.639745
14:54709997	rs143602087	C	T	intronic	.	.	SAMD4A	0.0086	0.0054	1.00066	0.9987
14:54710142	rs61976986	C	T	intronic	.	.	SAMD4A	0.0952	0.068	1.03487	0.783719
14:54710310	rs11847437	C	T	intronic	.	.	SAMD4A	0.0012	0.0835	2.18578	0.274592
14:54710385	rs112109736	C	G	intronic	.	.	SAMD4A	0.0077	0.0055	0.797876	0.388115
14:54710646	rs144287245	C	T	intronic	.	.	SAMD4A	0.0012	0.0009	0.403347	0.0476132
14:54710671	.	A	G	intronic	.	.	SAMD4A	.	.	3.50395	0.615677
14:54711140	rs191436528	C	T	intronic	.	.	SAMD4A	0.0001	0.0001	1.76942	0.662962
14:54711187	rs76481567	A	G	intronic	.	.	SAMD4A	0.0005	0.0101	0.611441	0.672691
14:54711569	rs182530444	G	A	intronic	.	.	SAMD4A	0	0.0036	NA	NA
14:54711857	rs118147677	C	T	intronic	.	.	SAMD4A	0.0122	0.0073	1.39587	0.26266
14:54711987	.	A	G	intronic	.	.	SAMD4A	.	.	3.50395	0.615677
14:54712263	.	ACTTT	A	.	.	.	.	.	.	0.866107	0.138967
14:54712268	rs911619	C	G	intronic	.	.	SAMD4A	0.0019	0.1174	1.52613	0.488852
14:54712386	rs8012422	T	A	intronic	.	.	SAMD4A	0.1155	0.0885	0.870269	0.151145
14:54712525	rs28707162	G	A	intronic	.	.	SAMD4A	0.1508	0.2681	1.09918	0.327135
14:54712617	rs41419550	C	G	intronic	.	.	SAMD4A	0.0952	0.108	1.03657	0.773546
14:54713048	rs79511923	G	A	intronic	.	.	SAMD4A	0.0221	0.0142	0.979715	0.91266
14:54713184	.	ATCTT	A	.	.	.	.	.	.	NA	NA
14:54713303	rs11158020	G	C	intronic	.	.	SAMD4A	0.1758	0.2526	0.978643	0.791806
14:54713325	rs35522398	G	T	intronic	.	.	SAMD4A	0.1175	0.0901	0.865502	0.134961
14:54713357	rs79166251	A	G	intronic	.	.	SAMD4A	6.48e-05	0.0027	0.519058	0.74602
14:54713467	rs61976988	G	T	intronic	.	.	SAMD4A	0.0921	0.0661	1.0511	0.696347
14:54713625	rs11628843	T	G	intronic	.	.	SAMD4A	0.1756	0.2528	0.975032	0.757499
14:54713671	rs139906427	C	A	intronic	.	.	SAMD4A	0.0084	0.0053	1.00066	0.9987
14:54713715	rs149681493	T	C	intronic	.	.	SAMD4A	0.0008	0.0019	1.1337	0.791174
14:54713763	.	GAATT	G	.	.	.	.	.	.	1.16366	0.275405
14:54713805	rs78722954	T	C	intronic	.	.	SAMD4A	0.0028	0.0017	4.43665	0.0108169
14:54714008	rs17127794	T	C	intronic	.	.	SAMD4A	0	0.0081	0.240398	0.51749
14:54714034	rs74977199	G	T	intronic	.	.	SAMD4A	0.0228	0.0146	0.993007	0.969892
14:54714084	rs148822331	C	T	intronic	.	.	SAMD4A	0	0.0076	0.240398	0.51749
14:54714939	rs35539578	A	G	intronic	.	.	SAMD4A	0.1178	0.0902	0.872024	0.15396
14:54715087	rs77546149	T	A	intronic	.	.	SAMD4A	0.0221	0.0142	0.979715	0.91266
14:54715404	rs12435555	G	A	intronic	.	.	SAMD4A	0.0372	0.0434	1.24026	0.121462
14:54715441	.	T	A	intronic	.	.	SAMD4A	.	.	3.50395	0.615677
14:54715597	.	A	G	intronic	.	.	SAMD4A	.	.	0.960933	0.727048
14:54715689	.	A	G	intronic	.	.	SAMD4A	.	.	0.918105	0.225573
14:54715728	rs116368380	A	G	intronic	.	.	SAMD4A	0.0003	0.0053	28.4913	0.0306166
14:54715907	rs181929988	T	C	intronic	.	.	SAMD4A	0.0006	0.0004	1.3863	0.807894
14:54715978	rs117206540	A	G	intronic	.	.	SAMD4A	0.0218	0.0137	0.885307	0.575079
14:54716075	rs74696627	G	T	intronic	.	.	SAMD4A	0.0101	0.0161	0.750723	0.41624
14:54716109	rs59867028	G	C	intronic	.	.	SAMD4A	0.0106	0.0168	0.77926	0.473841
14:54716291	.	T	G	intronic	.	.	SAMD4A	.	.	3.50395	0.615677
14:54716596	rs17127801	G	A	intronic	.	.	SAMD4A	0.0001	0.0367	NA	NA
14:54716612	rs11850812	C	T	intronic	.	.	SAMD4A	0.0284	0.0564	1.08407	0.672186
14:54717137	.	AT	A	.	.	.	.	.	.	0.0806223	0.128738
14:54717195	rs146313835	T	G	intronic	.	.	SAMD4A	6.5e-05	0.0001	4.37055	0.400552
14:54717372	rs143033713	T	C	intronic	.	.	SAMD4A	0	0.0084	0.240398	0.51749
14:54717601	rs61976998	A	G	intronic	.	.	SAMD4A	0.1236	0.093	1.14951	0.194479
14:54718239	.	TAAAC	T	.	.	.	.	.	.	0.996074	0.988158
14:54718415	rs117906546	G	A	intronic	.	.	SAMD4A	0.0121	0.0075	0.660857	0.168206
14:54718578	rs879283417	T	TTGTTGTTG	intronic	.	.	SAMD4A	0.0275	0.0584	1.04799	0.810727
14:54719016	rs201431065	G	GA	intronic	.	.	SAMD4A	6.81e-05	0.0132	3.57202	0.602862
14:54719049	.	T	G	intronic	.	.	SAMD4A	.	.	0.920467	0.227492
14:54719060	rs189017171	C	T	intronic	.	.	SAMD4A	0.0038	0.0023	0.699659	0.491316
14:54719260	rs10134483	A	G	intronic	.	.	SAMD4A	0.0263	0.0502	0.762306	0.0687294
14:54719287	rs7150245	C	T	intronic	.	.	SAMD4A	0.281	0.291	0.991104	0.903111
14:54719721	rs720070	A	T	intronic	.	.	SAMD4A	0.03	0.0612	0.952849	0.772463
14:54719915	rs111613578	T	A	intronic	.	.	SAMD4A	0.0047	0.0037	3.25525	0.0377758
14:54720078	rs74049621	C	G	intronic	.	.	SAMD4A	0.0001	0.0359	NA	NA
14:54720095	rs1951440	C	T	intronic	.	.	SAMD4A	0.283	0.2902	0.969087	0.663646
14:54720230	rs61976999	A	G	intronic	.	.	SAMD4A	0.2869	0.2957	0.954041	0.510335
14:54720726	.	A	G	intronic	.	.	SAMD4A	.	.	3.50395	0.615677
14:54720873	.	C	T	intronic	.	.	SAMD4A	.	.	3.50395	0.615677
14:54720893	rs112712066	A	G	intronic	.	.	SAMD4A	6.48e-05	0.0133	3.57202	0.602862
14:54721182	rs75602869	G	A	intronic	.	.	SAMD4A	0.0261	0.0211	1.28857	0.207398
14:54721192	rs61977000	C	G	intronic	.	.	SAMD4A	0.0115	0.0095	1.46002	0.22632
14:54721244	rs143565748	T	A	intronic	.	.	SAMD4A	0.0023	0.0015	1.97514	0.161917
14:54721431	rs11848381	G	A	intronic	.	.	SAMD4A	0.1524	0.1661	1.09952	0.31248
14:54721590	rs115152004	G	A	intronic	.	.	SAMD4A	0	0.0104	3.57202	0.602862
14:54721639	rs17127809	G	A	intronic	.	.	SAMD4A	0.0002	0.0299	0.151645	0.347597
14:54721772	rs190328247	A	G	intronic	.	.	SAMD4A	0.0049	0.0031	0.612963	0.372699
14:54721913	rs181087364	C	T	intronic	.	.	SAMD4A	0.0011	0.0009	0.423759	0.0680807
14:54722077	rs76559813	A	G	intronic	.	.	SAMD4A	0.0051	0.003	0.441751	0.0865468
14:54722092	rs117664711	T	C	intronic	.	.	SAMD4A	0.0148	0.0092	1.29624	0.383379
14:54722319	.	C	T	intronic	.	.	SAMD4A	.	.	0.764313	0.0765301
14:54722365	.	T	C	intronic	.	.	SAMD4A	.	.	0.924891	0.256373
14:54722378	rs75681227	G	A	intronic	.	.	SAMD4A	0	0.0104	3.57202	0.602862
14:54722504	rs7147347	C	G	intronic	.	.	SAMD4A	0.248	0.2206	0.984551	0.838296
14:54722964	rs77919166	C	T	intronic	.	.	SAMD4A	0	0.0109	3.57202	0.602862
14:54722996	.	G	A	intronic	.	.	SAMD4A	.	.	0.783753	0.0911077
14:54723599	rs184404572	T	A	intronic	.	.	SAMD4A	0.0004	0.0002	0.780685	0.850604
14:54723723	.	CT	C	.	.	.	.	.	.	0.866787	0.128849
14:54723830	rs76930626	T	C	intronic	.	.	SAMD4A	0.0001	0.0241	3.57202	0.602862
14:54723878	rs74049625	G	A	intronic	.	.	SAMD4A	6.48e-05	0.0161	0.6375	0.406436
14:54723991	.	C	T	intronic	.	.	SAMD4A	.	.	0.957734	0.532959
14:54724006	.	AT	A	.	.	.	.	.	.	0.758668	0.537964
14:54724012	rs141514832	G	GGAAGGAAGGAA	intronic	.	.	SAMD4A	0.0838	0.0814	0.921022	0.445776
14:54724260	rs186519538	G	A	intronic	.	.	SAMD4A	0.0009	0.0005	1.63854	0.541675
14:54724298	rs191326265	C	A	intronic	.	.	SAMD4A	0.0025	0.0024	0.825948	0.706312
14:54724486	rs73273337	C	T	intronic	.	.	SAMD4A	0.1161	0.1933	0.963843	0.699834
14:54724497	rs186225070	C	T	intronic	.	.	SAMD4A	0.0065	0.0036	1.22769	0.700251
14:54724498	rs148565601	G	A	intronic	.	.	SAMD4A	0.0005	0.0004	1.10858	0.946158
14:54724502	.	T	C	intronic	.	.	SAMD4A	.	.	0.939738	0.343857
14:54724964	rs17127812	A	G	intronic	.	.	SAMD4A	0.1493	0.1747	1.02153	0.811367
14:54725041	.	C	G	intronic	.	.	SAMD4A	.	.	0.980315	0.762008
14:54725237	rs78236572	T	G	intronic	.	.	SAMD4A	0.0003	0.013	3.52764	0.382546
14:54725389	rs147168735	A	G	intronic	.	.	SAMD4A	0.0023	0.0014	0.679929	0.553302
14:54725397	rs192844493	A	G	intronic	.	.	SAMD4A	0.0132	0.0134	0.837014	0.560274
14:54725444	rs140288065	G	T	intronic	.	.	SAMD4A	0.0097	0.008	1.46317	0.257913
14:54725759	rs17127813	C	T	intronic	.	.	SAMD4A	6.48e-05	0.0232	NA	NA
14:54725800	rs1475085	G	A	intronic	.	.	SAMD4A	0.1521	0.1146	0.999903	0.999095
14:54725888	rs151216389	C	T	intronic	.	.	SAMD4A	0.0193	0.0143	0.855398	0.407268
14:54725893	rs140411765	C	A	intronic	.	.	SAMD4A	0.0193	0.0154	0.855398	0.407268
14:54726067	rs116317605	C	T	intronic	.	.	SAMD4A	6.48e-05	0.0154	NA	NA
14:54726076	rs11623940	C	T	intronic	.	.	SAMD4A	0.0069	0.004	1.81703	0.149794
14:54726148	rs1951441	A	G	intronic	.	.	SAMD4A	0.1332	0.1184	1.03797	0.686665
14:54726776	rs192953427	A	T	intronic	.	.	SAMD4A	0.0005	0.0134	0.892289	0.926355
14:54726949	rs78051597	A	G	intronic	.	.	SAMD4A	0.0003	0.0128	3.52764	0.382546
14:54727133	rs200072061	A	AATGAAGCTT	intronic	.	.	SAMD4A	0.0189	0.014	0.820358	0.29765
14:54727246	rs145670968	G	C	intronic	.	.	SAMD4A	0.0003	0.0126	3.51244	0.384181
14:54727314	.	T	C	intronic	.	.	SAMD4A	.	.	0.951898	0.451226
14:54727698	rs115656874	G	A	intronic	.	.	SAMD4A	0	0.0083	NA	NA
14:54727708	rs79958542	C	T	intronic	.	.	SAMD4A	0.0003	0.0105	3.52764	0.382546
14:54727746	rs11845379	T	C	intronic	.	.	SAMD4A	0.2235	0.3124	0.957035	0.577837
14:54727833	rs56097261	G	T	intronic	.	.	SAMD4A	0.1703	0.1477	0.986546	0.868772
14:54728044	rs185125058	A	T	intronic	.	.	SAMD4A	0.0025	0.0016	1.02748	0.956595
14:54728142	rs141560487	A	G	intronic	.	.	SAMD4A	0	3.18e-05	0.823833	0.801556
14:54728176	rs186384260	G	A	intronic	.	.	SAMD4A	0	0.0016	0.64754	0.799357
14:54728326	rs60209199	C	G	intronic	.	.	SAMD4A	0.0006	0.0145	0.892289	0.926355
14:54728475	rs192226571	C	T	intronic	.	.	SAMD4A	0.0002	0.0004	0.636358	0.519473
14:54728486	rs17127816	C	G	intronic	.	.	SAMD4A	0.3842	0.4402	0.977279	0.734537
14:54728539	rs113464820	G	C	intronic	.	.	SAMD4A	6.51e-05	0.0024	0.652468	0.42747
14:54728689	rs147165941	G	A	intronic	.	.	SAMD4A	0.0195	0.0188	0.855398	0.407268
14:54728859	rs374276825	G	A	intronic	.	.	SAMD4A	0.0001	0.0003	3.41153	0.234163
14:54729062	rs78518350	G	A	intronic	.	.	SAMD4A	0.031	0.0236	0.995186	0.97569
14:54729333	rs12590569	C	G	intronic	.	.	SAMD4A	0.0002	0.0076	21.8797	0.148979
14:54729360	rs28499042	G	A	intronic	.	.	SAMD4A	0.0002	0.0182	0.174856	0.178614
14:54729716	rs7158536	G	A	intronic	.	.	SAMD4A	0.0037	0.0181	0.799949	0.842197
14:54729786	rs8021281	T	C	intronic	.	.	SAMD4A	0.1901	0.1678	0.952602	0.543833
14:54729806	rs4901533	T	C	intronic	.	.	SAMD4A	0.3355	0.3485	0.955565	0.511063
14:54729868	rs4898848	T	G	intronic	.	.	SAMD4A	0.3344	0.3591	0.956621	0.521197
14:54730001	rs10483638	A	G	intronic	.	.	SAMD4A	0.0198	0.0284	0.882245	0.503489
14:54730194	rs7159468	G	A	intronic	.	.	SAMD4A	0.3183	0.334	0.978986	0.762064
14:54730364	rs193228412	C	T	intronic	.	.	SAMD4A	0.0045	0.0026	0.666246	0.40097
14:54730408	rs114888016	G	A	intronic	.	.	SAMD4A	0.0003	0.0128	3.52764	0.382546
14:54730499	rs79843984	G	A	intronic	.	.	SAMD4A	0.0002	0.0071	21.8797	0.148979
14:54730746	rs7143180	G	A	intronic	.	.	SAMD4A	0.1608	0.2179	0.95013	0.563458
14:54731021	rs114090435	C	G	intronic	.	.	SAMD4A	0.0006	0.0132	0.892289	0.926355
14:54731306	.	A	G	intronic	.	.	SAMD4A	.	.	0.964902	0.58604
14:54731489	rs184940226	A	G	intronic	.	.	SAMD4A	0.0008	0.0005	1.38157	0.634371
14:54731940	rs141278841	G	C	intronic	.	.	SAMD4A	0.0034	0.0024	0.866997	0.779079
14:54732084	rs115738612	C	T	intronic	.	.	SAMD4A	0	0.0008	0.179448	0.326515
14:54732210	rs145680409	A	G	intronic	.	.	SAMD4A	0.0067	0.0056	0.723043	0.485413
14:54732298	rs148931123	A	G	intronic	.	.	SAMD4A	0.0009	0.0012	0.288572	0.208672
14:54732777	rs116212944	G	A	intronic	.	.	SAMD4A	6.49e-05	0.0121	0.259905	0.557044
14:54732802	rs190173762	T	A	intronic	.	.	SAMD4A	0.0025	0.0019	1.93151	0.141927
14:54732926	rs56103253	G	A	intronic	.	.	SAMD4A	0.1507	0.1078	1.01816	0.838206
14:54733058	.	T	C	intronic	.	.	SAMD4A	.	.	0.983583	0.816579
14:54733101	rs116698061	G	A	intronic	.	.	SAMD4A	0.0197	0.0233	0.882245	0.503489
14:54733112	.	A	T	intronic	.	.	SAMD4A	.	.	0.983564	0.816712
14:54733196	rs17127840	C	G	intronic	.	.	SAMD4A	0.0202	0.0383	0.882305	0.499163
14:54733241	.	T	C	intronic	.	.	SAMD4A	.	.	0.983564	0.816712
14:54733319	.	A	G	intronic	.	.	SAMD4A	.	.	1.00765	0.918429
14:54733363	rs201133774	T	TA	intronic	.	.	SAMD4A	.	.	0.983564	0.816712
14:54733604	rs7151370	T	A	intronic	.	.	SAMD4A	0.1642	0.2206	0.951265	0.571421
14:54733605	rs7150046	C	G	intronic	.	.	SAMD4A	0.1642	0.2206	0.951265	0.571421
14:54733711	rs115502106	T	A	intronic	.	.	SAMD4A	0.0001	0.009	NA	NA
14:54733816	.	C	T	intronic	.	.	SAMD4A	.	.	0.968758	0.658885
14:54733829	rs11463836	G	GA	intronic	.	.	SAMD4A	0.2591	0.2461	0.975153	0.732643
14:54733911	rs141189678	G	A	intronic	.	.	SAMD4A	0	0.0084	NA	NA
14:54734064	rs79249108	G	A	intronic	.	.	SAMD4A	6.48e-05	0.0064	2.91859	0.791286
14:54734088	rs8013701	G	T	intronic	.	.	SAMD4A	0.0001	0.0069	3.52764	0.382546
14:54734285	rs114823901	C	T	intronic	.	.	SAMD4A	6.48e-05	0.0086	4.13385	0.519941
14:54734787	rs139988995	A	G	intronic	.	.	SAMD4A	0.0198	0.0147	0.856235	0.411579
14:54734789	.	A	G	intronic	.	.	SAMD4A	.	.	0.983005	0.875474
14:54734963	.	G	A	intronic	.	.	SAMD4A	.	.	0.99805	0.986028
14:54735013	rs143498170	G	A	intronic	.	.	SAMD4A	0.0001	0.0069	3.52764	0.382546
14:54735107	rs79508196	T	C	intronic	.	.	SAMD4A	0.0204	0.0386	0.866402	0.441695
14:54735182	rs35744557	C	CT	intronic	.	.	SAMD4A	0.2341	0.2204	0.983587	0.825949
14:54735326	rs118067614	A	G	intronic	.	.	SAMD4A	0.0072	0.0047	0.504735	0.18245
14:54735362	rs7140661	G	A	intronic	.	.	SAMD4A	0.1607	0.2168	0.970713	0.736561
14:54735494	rs79987089	C	T	intronic	.	.	SAMD4A	0.0001	0.0089	NA	NA
14:54735522	rs115222021	A	G	intronic	.	.	SAMD4A	0.0199	0.0236	0.865998	0.445132
14:54735733	rs79297914	T	G	intronic	.	.	SAMD4A	6.48e-05	0.0086	NA	NA
14:54735777	rs11620822	C	G	intronic	.	.	SAMD4A	0.2073	0.1528	1.02417	0.765063
14:54735924	rs191223654	A	G	intronic	.	.	SAMD4A	0.0007	0.0004	0.858842	0.903808
14:54736082	rs151284574	C	T	intronic	.	.	SAMD4A	0.0198	0.0144	0.856235	0.411579
14:54736120	rs17127850	T	C	intronic	.	.	SAMD4A	0.0001	0.0206	0.277204	0.597533
14:54736140	rs72713424	C	T	intronic	.	.	SAMD4A	0.0156	0.0165	0.838013	0.628849
14:54736146	rs114387355	C	T	intronic	.	.	SAMD4A	6.48e-05	0.0161	3.80936	0.425093
14:54736376	rs72713425	G	A	intronic	.	.	SAMD4A	0.0189	0.0126	0.875483	0.605133
14:54736408	.	C	G	intronic	.	.	SAMD4A	.	.	1.07884	0.313844
14:54736451	rs7146871	G	C	intronic	.	.	SAMD4A	0.2293	0.1981	1.10906	0.173936
14:54736465	rs74049631	A	G	intronic	.	.	SAMD4A	0.0213	0.0802	0.890173	0.524475
14:54736517	rs182487069	C	T	intronic	.	.	SAMD4A	0.0015	0.0009	0.6398	0.406126
14:54736704	rs8009669	C	T	intronic	.	.	SAMD4A	0.0462	0.1032	1.00626	0.971816
14:54736724	rs139199933	C	T	intronic	.	.	SAMD4A	0.0008	0.0005	2.43769	0.274442
14:54736968	rs148020714	G	A	intronic	.	.	SAMD4A	0.0001	0.0023	NA	NA
14:54736985	rs10133272	G	T	intronic	.	.	SAMD4A	0.2319	0.2485	0.954578	0.560954
14:54737158	rs138744574	C	A	exonic	nonsynonymous SNV	p.L284I	SAMD4A	0.0004	0.0003	9.13616	0.0438013
14:54737335	rs145929317	T	C	intronic	.	.	SAMD4A	0.0001	0.0044	9.91957	0.0345749
14:54737363	rs73273360	G	A	intronic	.	.	SAMD4A	0.0001	0.0132	3.31889	0.656234
14:54737543	rs4026223	T	TC	intronic	.	.	SAMD4A	0.0066	0.0094	1.05982	0.855513
14:54737544	.	T	TC	intronic	.	.	SAMD4A	0.0041	0.0024	0.920506	0.849396
14:54737891	rs191719134	A	T	intronic	.	.	SAMD4A	0.0032	0.002	0.677826	0.580331
14:54737939	rs17127854	C	G	intronic	.	.	SAMD4A	0.2291	0.2736	0.90318	0.234579
14:54737959	.	T	TA	intronic	.	.	SAMD4A	.	.	1.08273	0.328306
14:54738043	rs61977002	C	G	intronic	.	.	SAMD4A	0.1943	0.2211	0.913092	0.288711
14:54738081	rs76091119	C	T	intronic	.	.	SAMD4A	6.48e-05	0.0216	3.50395	0.615677
14:54738151	.	C	A	intronic	.	.	SAMD4A	.	.	0.996349	0.955601
14:54738373	.	A	G	intronic	.	.	SAMD4A	.	.	0.989065	0.866927
14:54738646	rs187958522	G	A	intronic	.	.	SAMD4A	6.48e-05	0.0002	1.22189	0.653786
14:54738701	rs116468439	C	T	intronic	.	.	SAMD4A	6.48e-05	0.0065	NA	NA
14:54738818	rs144721805	A	T	intronic	.	.	SAMD4A	0.0021	0.0013	1.23586	0.776297
14:54738873	rs148543082	C	T	intronic	.	.	SAMD4A	0	0.0014	3.5626	0.366107
14:54739649	rs77032310	T	A	intronic	.	.	SAMD4A	0.0002	0.0115	9.91957	0.0345749
14:54739924	rs6572969	C	G	intronic	.	.	SAMD4A	0.0187	0.0214	0.708242	0.0690663
14:54740034	rs140550644	G	A	intronic	.	.	SAMD4A	0.0185	0.0137	0.708242	0.0690663
14:54740055	rs34932536	A	G	intronic	.	.	SAMD4A	0.2033	0.2609	0.959845	0.615568
14:54740126	rs150464658	C	T	intronic	.	.	SAMD4A	6.48e-05	0.0037	6.24699	0.151017
14:54740190	rs138279202	A	C	intronic	.	.	SAMD4A	0	0.0053	3.5626	0.366107
14:54740267	rs144675438	A	G	intronic	.	.	SAMD4A	0.0021	0.0014	0.528854	0.366228
14:54740372	rs115809844	G	A	intronic	.	.	SAMD4A	0.0115	0.0113	2.40303	0.024439
14:54740478	rs75610792	G	A	intronic	.	.	SAMD4A	0	0.007	NA	NA
14:54740578	rs79858528	C	T	intronic	.	.	SAMD4A	0.004	0.0022	0.85275	0.803176
14:54740954	.	C	A	intronic	.	.	SAMD4A	.	.	1.09669	0.29966
14:54740960	rs10146234	G	T	intronic	.	.	SAMD4A	0.1928	0.2217	0.916245	0.309099
14:54741297	rs78755905	G	A	intronic	.	.	SAMD4A	0.0027	0.0018	1.84498	0.215489
14:54741300	rs146271521	T	A	intronic	.	.	SAMD4A	0.0183	0.0135	0.708242	0.0690663
14:54741407	rs114884902	A	G	intronic	.	.	SAMD4A	0.0003	0.0116	9.91957	0.0345749
14:54741568	.	TG	T	.	.	.	.	.	.	0.708242	0.0690663
14:54741679	rs17127855	C	A	intronic	.	.	SAMD4A	0.1855	0.2218	0.940195	0.479466
14:54741746	rs150553316	G	C	intronic	.	.	SAMD4A	0	0.0014	3.5626	0.366107
14:54741828	rs73273366	C	T	intronic	.	.	SAMD4A	0.0357	0.0921	1.10254	0.505922
14:54741837	rs139581538	A	G	intronic	.	.	SAMD4A	6.48e-05	0.0017	0.496704	0.643688
14:54742171	rs75039398	A	G	intronic	.	.	SAMD4A	0	0.0149	3.50395	0.615677
14:54742349	rs183328291	G	A	intronic	.	.	SAMD4A	6.49e-05	0.0015	3.5626	0.366107
14:54742523	rs8003280	G	A	intronic	.	.	SAMD4A	0.0355	0.0822	1.09369	0.54092
14:54742696	rs192575154	C	T	intronic	.	.	SAMD4A	6.48e-05	0.0066	NA	NA
14:54742810	.	T	C	intronic	.	.	SAMD4A	.	.	1.06574	0.386555
14:54742974	rs182929960	G	A	intronic	.	.	SAMD4A	0.0009	0.0008	1.75391	0.411216
14:54743119	rs17127863	C	T	intronic	.	.	SAMD4A	0.1327	0.1527	0.900493	0.281057
14:54743546	rs144663668	C	T	intronic	.	.	SAMD4A	0.003	0.0018	0.744203	0.797701
14:54743625	.	GAGA	G	.	.	.	.	.	.	1.10482	0.549602
14:54743801	rs112712453	C	T	intronic	.	.	SAMD4A	0	0.0013	3.48194	0.342762
14:54743840	rs17127865	C	T	intronic	.	.	SAMD4A	6.48e-05	0.0136	3.13538	0.707067
14:54743945	.	T	C	intronic	.	.	SAMD4A	.	.	0.987131	0.849648
14:54743972	rs189391029	T	G	intronic	.	.	SAMD4A	0.0009	0.0006	0.468229	0.44894
14:54744010	rs78426294	C	A	intronic	.	.	SAMD4A	0.0079	0.0054	1.25392	0.598163
14:54744205	rs7158692	G	A	intronic	.	.	SAMD4A	0.0001	0.0126	3.31889	0.656234
14:54744210	rs193189377	C	T	intronic	.	.	SAMD4A	0	0.0013	3.50395	0.615677
14:54744278	rs185042297	G	A	intronic	.	.	SAMD4A	0.0008	0.0005	1.12856	0.940149
14:54744370	.	C	T	intronic	.	.	SAMD4A	.	.	1.1031	0.268398
14:54744460	rs189937153	T	G	intronic	.	.	SAMD4A	0.0006	0.0003	0.454632	0.308249
14:54744593	rs181098081	G	A	intronic	.	.	SAMD4A	6.49e-05	0.0003	1.25937	0.624277
14:54744651	rs17127867	T	C	intronic	.	.	SAMD4A	6.48e-05	0.0153	NA	NA
14:54744789	rs76380713	C	A	intronic	.	.	SAMD4A	0.0001	0.0089	NA	NA
14:54745042	rs113273284	A	G	intronic	.	.	SAMD4A	0.0002	0.0149	8.67504	0.0342495
14:54745066	rs115469516	C	A	intronic	.	.	SAMD4A	0	0.0063	NA	NA
14:54745070	.	T	C	intronic	.	.	SAMD4A	.	.	0.565691	0.761814
14:54745073	rs112597636	G	A	intronic	.	.	SAMD4A	0.0002	0.0149	8.67504	0.0342495
14:54745115	.	T	G	intronic	.	.	SAMD4A	.	.	1.06666	0.376576
14:54745265	rs115688331	A	G	intronic	.	.	SAMD4A	0	0.0054	NA	NA
14:54745311	rs17127871	G	A	intronic	.	.	SAMD4A	0.0518	0.0583	1.1081	0.537277
14:54745524	rs10144855	G	C	intronic	.	.	SAMD4A	0.218	0.2592	0.893126	0.150337
14:54745571	rs6572972	C	T	intronic	.	.	SAMD4A	0.1386	0.1138	1.07458	0.432164
14:54745583	rs10144709	A	T	intronic	.	.	SAMD4A	0.2253	0.2638	0.877618	0.0932796
14:54745799	rs143123623	G	C	intronic	.	.	SAMD4A	0.0009	0.0006	0.520644	0.574962
14:54745867	rs150816360	C	G	intronic	.	.	SAMD4A	0.0003	0.0003	1.54823	0.32633
14:54746351	rs114095330	A	G	intronic	.	.	SAMD4A	0.0005	0.0044	0.173368	0.217844
14:54746655	rs78052500	A	G	intronic	.	.	SAMD4A	0	0.015	3.50395	0.615677
14:54746712	rs17737186	C	T	intronic	.	.	SAMD4A	0.0919	0.0645	0.901216	0.331581
14:54746925	rs186372690	C	T	intronic	.	.	SAMD4A	0.0026	0.0023	0.848453	0.743474
14:54747392	rs75510267	C	G	intronic	.	.	SAMD4A	0.0078	0.0062	1.54098	0.270339
14:54747446	rs143828225	A	G	intronic	.	.	SAMD4A	0.0001	0.0078	NA	NA
14:54747882	rs77159162	C	T	intronic	.	.	SAMD4A	0.0002	0.0076	5.65868	0.176573
14:54748014	rs77394588	A	G	intronic	.	.	SAMD4A	0.0002	0.0148	8.67504	0.0342495
14:54748142	rs75113935	C	T	intronic	.	.	SAMD4A	0.0002	0.0076	5.65868	0.176573
14:54748173	rs78678588	C	T	intronic	.	.	SAMD4A	0.0001	0.0074	1.90921	0.66529
14:54748267	.	G	A	intronic	.	.	SAMD4A	.	.	1.08414	0.363652
14:54748413	rs117821415	G	A	intronic	.	.	SAMD4A	0.0032	0.002	0.858035	0.792629
14:54748579	.	G	C	intronic	.	.	SAMD4A	.	.	1.03538	0.658835
14:54748795	rs115404102	T	C	intronic	.	.	SAMD4A	0.0191	0.0208	0.770018	0.163288
14:54748961	rs8007966	C	T	intronic	.	.	SAMD4A	0.0002	0.0147	8.67504	0.0342495
14:54749266	.	G	A	intronic	.	.	SAMD4A	.	.	0.989712	0.873448
14:54749267	rs61977005	G	T	intronic	.	.	SAMD4A	0.0911	0.0641	0.903173	0.341816
14:54749539	rs17127880	A	G	intronic	.	.	SAMD4A	0.2269	0.2864	0.875514	0.0869143
14:54749696	rs74049634	G	A	intronic	.	.	SAMD4A	0.0003	0.0073	3.52764	0.382546
14:54749912	rs146993507	A	G	intronic	.	.	SAMD4A	0.0003	0.0037	2.5077	0.378398
14:54750448	rs80045648	A	G	intronic	.	.	SAMD4A	0.0001	0.0077	NA	NA
14:54750503	rs200582748	A	T	intronic	.	.	SAMD4A	0.0025	0.0025	0.446155	0.655153
14:54750541	rs76081150	C	A	intronic	.	.	SAMD4A	0	9.55e-05	0.588447	0.485653
14:54750679	rs141863920	G	T	intronic	.	.	SAMD4A	0	0.005	0.259905	0.557044
14:54750858	rs181920406	G	A	intronic	.	.	SAMD4A	0.0034	0.0021	0.858035	0.792629
14:54750862	.	G	T	intronic	.	.	SAMD4A	.	.	0.565691	0.761814
14:54751005	rs140198782	G	C	intronic	.	.	SAMD4A	0	0.005	0.635984	0.8053
14:54751336	rs74799071	C	T	intronic	.	.	SAMD4A	0.0003	0.0146	8.67504	0.0342495
14:54751443	.	C	A	intronic	.	.	SAMD4A	.	.	0.991322	0.89369
14:54751618	rs114827613	C	T	intronic	.	.	SAMD4A	6.48e-05	0.0034	3.15456	0.701089
14:54751706	rs80232236	G	A	intronic	.	.	SAMD4A	0.0002	0.0146	8.67504	0.0342495
14:54751717	.	G	A	intronic	.	.	SAMD4A	.	.	1.08485	0.359737
14:54751758	rs2295823	G	A	intronic	.	.	SAMD4A	0.0355	0.0868	1.13186	0.397994
14:54751819	rs116626805	G	A	intronic	.	.	SAMD4A	0	0.007	NA	NA
14:54751917	rs10141562	A	G	intronic	.	.	SAMD4A	0.0708	0.0831	0.943762	0.674384
14:54751971	rs17127883	G	T	intronic	.	.	SAMD4A	0.2547	0.3367	0.928026	0.30635
14:54752157	rs17127886	G	A	intronic	.	.	SAMD4A	0.0188	0.0204	0.770993	0.165216
14:54752276	.	C	T	intronic	.	.	SAMD4A	.	.	1.08287	0.318546
14:54752483	rs78441716	G	T	intronic	.	.	SAMD4A	0	0.0056	NA	NA
14:54752494	.	C	G	intronic	.	.	SAMD4A	.	.	0.995023	0.938838
14:54752501	rs149032823	G	C	intronic	.	.	SAMD4A	0.001	0.0006	2.43769	0.274442
14:54752576	rs78035082	A	G	intronic	.	.	SAMD4A	0	0.009	NA	NA
14:54752702	rs60806560	A	G	intronic	.	.	SAMD4A	0	0.0065	NA	NA
14:54752859	.	A	G	intronic	.	.	SAMD4A	.	.	1.09716	0.205839
14:54752875	.	G	A	intronic	.	.	SAMD4A	.	.	1.10342	0.26632
14:54752938	rs75489109	C	G	intronic	.	.	SAMD4A	0.0358	0.0814	1.13244	0.393942
14:54753020	rs186615049	G	T	intronic	.	.	SAMD4A	0.0121	0.0077	0.983998	0.957757
14:54753058	.	A	G	intronic	.	.	SAMD4A	.	.	0.99071	0.886017
14:54753090	rs79036160	G	T	intronic	.	.	SAMD4A	0.0362	0.0394	1.18316	0.271224
14:54753152	rs370664493	G	C	intronic	.	.	SAMD4A	0.0112	0.0074	0.363808	0.39468
14:54753223	rs12432759	T	C	intronic	.	.	SAMD4A	0.0002	0.0076	5.65868	0.176573
14:54753297	rs141658752	C	A	intronic	.	.	SAMD4A	0.0047	0.0097	1.06106	0.657489
14:54753342	.	A	T	intronic	.	.	SAMD4A	.	.	0.94949	0.458925
14:54753367	rs139685105	T	A	intronic	.	.	SAMD4A	0.1399	0.1514	0.852928	0.0999544
14:54753531	.	A	C	intronic	.	.	SAMD4A	.	.	1.09788	0.201461
14:54753696	rs111479048	T	C	intronic	.	.	SAMD4A	0	0.0044	1.744	0.642688
14:54753749	rs150530846	C	A	intronic	.	.	SAMD4A	0	0.0011	3.5584	0.366554
14:54754111	rs78348526	C	A	intronic	.	.	SAMD4A	0.0003	0.0024	4.14582	0.278256
14:54754157	rs149697626	A	C	intronic	.	.	SAMD4A	0.0026	0.0017	2.87847	0.108369
14:54754503	rs192957480	C	G	intronic	.	.	SAMD4A	0.0071	0.0066	1.75008	0.239145
14:54754531	rs76930820	G	A	intronic	.	.	SAMD4A	0.0002	0.0148	8.67504	0.0342495
14:54754627	.	A	G	intronic	.	.	SAMD4A	.	.	1.09911	0.8218
14:54754768	rs147758358	C	T	intronic	.	.	SAMD4A	0.003	0.0019	0.460805	0.208654
14:54754775	rs141133719	T	C	intronic	.	.	SAMD4A	0	0.0011	3.5626	0.366107
14:54754825	.	C	T	intronic	.	.	SAMD4A	.	.	0.990525	0.883625
14:54755282	.	G	A	intronic	.	.	SAMD4A	.	.	1.08726	0.347297
14:54755357	rs75736659	G	C	intronic	.	.	SAMD4A	0.0001	0.0074	NA	NA
14:54755375	rs72713427	A	G	intronic	.	.	SAMD4A	0.0026	0.0016	1.00355	0.996933
14:54755522	rs148250734	G	A	intronic	.	.	SAMD4A	0.0007	0.0046	2.67461	0.26353
14:54755529	.	G	A	intronic	.	.	SAMD4A	.	.	1.06871	0.403412
14:54755706	rs183624573	A	G	intronic	.	.	SAMD4A	0.0026	0.0023	0.848453	0.743474
14:54755757	.	C	T	intronic	.	.	SAMD4A	.	.	0.964974	0.585883
14:54755851	rs114176578	G	A	intronic	.	.	SAMD4A	0.0001	0.0074	NA	NA
14:54755935	.	ACACT	A	.	.	.	.	.	.	2.64099	0.544215
14:54756090	rs180892251	C	T	intronic	.	.	SAMD4A	0.0021	0.0012	1.02004	0.984504
14:54756191	rs141990278	G	A	intronic	.	.	SAMD4A	0	0.0022	NA	NA
14:54756292	.	C	A	intronic	.	.	SAMD4A	.	.	1.03442	0.624423
14:54756370	rs17127894	C	T	intronic	.	.	SAMD4A	0.0001	0.0087	NA	NA
14:54756571	rs149611291	G	C	intronic	.	.	SAMD4A	0.0021	0.0014	0.634877	0.536639
14:54756947	rs185986184	A	G	intronic	.	.	SAMD4A	0.0048	0.0032	0.649024	0.454599
14:54757124	rs74434848	T	G	intronic	.	.	SAMD4A	0	0.0063	NA	NA
14:54757349	rs142091807	C	T	intronic	.	.	SAMD4A	0.0017	0.0009	2.12624	0.302556
14:54757425	.	G	GTGTGTTT	intronic	.	.	SAMD4A	0.0265	0.0418	1.23924	0.260831
14:54758002	rs964832	C	A	intronic	.	.	SAMD4A	0.0486	0.0554	0.961687	0.828397
14:54758063	rs78812035	T	C	intronic	.	.	SAMD4A	0	0.0128	0.00049209	0.0101107
14:54758096	rs188912566	T	C	intronic	.	.	SAMD4A	0.0005	0.0003	0.32053	0.175517
14:54758453	rs114781770	G	C	intronic	.	.	SAMD4A	0	0.0128	0.00049209	0.0101107
14:54758468	rs17127903	A	G	intronic	.	.	SAMD4A	0.0538	0.0857	1.03613	0.771495
14:54758539	.	AAT	A	.	.	.	.	.	.	1.02432	0.936897
14:54758772	rs147636957	G	A	intronic	.	.	SAMD4A	0.0002	0.0109	0.298164	0.648661
14:54758788	rs140864746	C	G	intronic	.	.	SAMD4A	0	0.0025	NA	NA
14:54758857	rs74704954	C	A	intronic	.	.	SAMD4A	0.0003	0.0211	3.52764	0.382546
14:54758881	rs17127906	A	G	intronic	.	.	SAMD4A	0.0496	0.1145	0.95799	0.808516
14:54758966	rs8014591	A	G	intronic	.	.	SAMD4A	0.0002	0.0076	3.52764	0.382546
14:54759207	rs72713430	G	A	intronic	.	.	SAMD4A	0.0488	0.0643	0.966356	0.850693
14:54759224	rs192466741	A	G	intronic	.	.	SAMD4A	0.0001	0.0009	0.0610623	0.0839995
14:54759227	rs57053405	C	T	intronic	.	.	SAMD4A	0.0002	0.0158	8.67504	0.0342495
14:54759272	rs56934532	T	C	intronic	.	.	SAMD4A	0.0002	0.0181	8.67504	0.0342495
14:54759336	rs146831326	C	T	intronic	.	.	SAMD4A	0.0002	0.0014	0.934247	0.95075
14:54759483	rs10150019	C	T	intronic	.	.	SAMD4A	0.216	0.2209	0.943901	0.463094
14:54759599	rs55972091	T	C	intronic	.	.	SAMD4A	0.0492	0.0914	0.950127	0.773006
14:54759756	rs117487889	A	G	intronic	.	.	SAMD4A	0.0021	0.0015	0.12353	0.0154947
14:54759818	rs11158021	C	T	intronic	.	.	SAMD4A	0.4014	0.433	0.925974	0.240364
14:54760101	rs150272781	C	T	intronic	.	.	SAMD4A	0	0.0029	0.949147	0.97468
14:54760152	.	ACCGT	A	.	.	.	.	.	.	4.10691	0.128269
14:54760153	rs190473373	C	T	intronic	.	.	SAMD4A	0.0004	0.0003	0.182094	0.0197005
14:54760293	rs369338750	C	G	exonic	nonsynonymous SNV	p.Q28E	SAMD4A	.	.	0.243115	0.271566
14:54760385	rs12879706	C	T	exonic	synonymous SNV	p.A58A	SAMD4A	0.0618	0.0413	1.12732	0.373682
14:54760434	rs149416017	G	T	exonic	nonsynonymous SNV	p.A75S	SAMD4A	0.0186	0.0125	0.827691	0.32705
14:54760482	rs201029932	G	A	exonic	nonsynonymous SNV	p.V91I	SAMD4A	0.003	0.0018	0.664403	0.471591
14:54760521	rs10652983	T	TTTC	intronic	.	.	SAMD4A	0.0002	0.0108	0.298164	0.648661
14:54760649	rs74441986	G	T	intronic	.	.	SAMD4A	0	0.0031	NA	NA
14:54760772	rs17127909	A	G	intronic	.	.	SAMD4A	0.0495	0.0649	1.02024	0.911028
14:54760983	rs11158022	T	A	intronic	.	.	SAMD4A	0.3744	0.4227	0.931256	0.295408
14:54760989	.	CTGAAAGTGTT	C	.	.	.	.	.	.	0.928693	0.277905
14:54761069	rs74049641	G	A	intronic	.	.	SAMD4A	0.0078	0.0234	0.873949	0.646172
14:54761196	rs4898850	T	C	intronic	.	.	SAMD4A	0.4015	0.5235	0.937671	0.329074
14:54761392	rs17127912	G	T	intronic	.	.	SAMD4A	0.2136	0.2134	0.949188	0.507438
14:54761615	rs142198176	G	C	intronic	.	.	SAMD4A	0.0485	0.0317	1.10941	0.54993
14:54761751	rs151232890	A	T	intronic	.	.	SAMD4A	6.49e-05	0.0077	NA	NA
14:54762095	rs80168118	G	T	intronic	.	.	SAMD4A	0.0002	0.0081	4.59028	0.47065
14:54762124	rs7149310	C	G	intronic	.	.	SAMD4A	0.0004	0.0676	2.45677	0.291955
14:54762138	rs144113232	C	G	intronic	.	.	SAMD4A	0.001	0.0007	0.540318	0.405142
14:54762328	rs117080649	T	C	intronic	.	.	SAMD4A	0.0134	0.0112	0.709379	0.158715
14:54762506	rs140581570	C	T	intronic	.	.	SAMD4A	0	0.0024	NA	NA
14:54762605	rs17127918	C	T	intronic	.	.	SAMD4A	0.0174	0.0801	1.10312	0.637274
14:54762622	.	C	T	intronic	.	.	SAMD4A	.	.	1.01307	0.975475
14:54762879	rs76611759	G	A	intronic	.	.	SAMD4A	0.0006	0.0062	0.58811	0.47769
14:54762896	rs35023647	G	C	intronic	.	.	SAMD4A	0.3038	0.3396	0.944256	0.413829
14:54762915	rs371983582	C	T	intronic	.	.	SAMD4A	0	0.0039	NA	NA
14:54762928	rs376235160	T	C	intronic	.	.	SAMD4A	0.0002	0.0028	NA	NA
14:54763124	rs113480010	A	G	intronic	.	.	SAMD4A	0.0005	0.019	7.69969	0.0261341
14:54763153	rs117258319	C	A	intronic	.	.	SAMD4A	6.52e-05	0.0041	0.277204	0.597533
14:54763177	rs17127921	G	A	intronic	.	.	SAMD4A	0	0.0109	0.00049209	0.0101107
14:54763217	rs11397346	T	TA	intronic	.	.	SAMD4A	0.3047	0.3924	0.948256	0.448898
14:54763264	rs118123644	C	T	intronic	.	.	SAMD4A	0	0.0034	0.277204	0.597533
14:54763400	rs78817751	G	A	intronic	.	.	SAMD4A	6.49e-05	0.0034	0.277204	0.597533
14:54763489	rs117105332	A	T	intronic	.	.	SAMD4A	0.0075	0.0057	0.648608	0.377341
14:54763494	rs114034883	T	C	intronic	.	.	SAMD4A	0	0.008	3.50395	0.615677
14:54763514	rs150538746	A	T	intronic	.	.	SAMD4A	0.001	0.0007	2.43769	0.274442
14:54763683	rs182842811	G	C	intronic	.	.	SAMD4A	0	0.001	3.5626	0.366107
14:54763729	rs7151388	T	C	intronic	.	.	SAMD4A	0.317	0.4124	0.962953	0.585973
14:54763772	rs115880816	G	C	intronic	.	.	SAMD4A	0	0.0079	3.50395	0.615677
14:54763795	rs7150566	G	A	intronic	.	.	SAMD4A	0.0171	0.087	1.1121	0.609049
14:54763828	rs192857940	G	A	intronic	.	.	SAMD4A	0.0026	0.0019	1.75317	0.28609
14:54763936	.	GGAGT	G	.	.	.	.	.	.	1.02858	0.895458
14:54763958	rs57487588	C	T	intronic	.	.	SAMD4A	0.0002	0.0222	8.67504	0.0342495
14:54764031	.	C	T	intronic	.	.	SAMD4A	.	.	1.05994	0.866684
14:54764258	rs117518151	G	A	intronic	.	.	SAMD4A	0.0246	0.0187	0.90698	0.55616
14:54764437	rs75520101	T	C	intronic	.	.	SAMD4A	0.0038	0.0026	1.07523	0.857142
14:54764449	rs75839195	T	C	intronic	.	.	SAMD4A	0	0.0127	0.00049209	0.0101107
14:54764786	rs12893113	A	C	intronic	.	.	SAMD4A	0.3167	0.3523	0.95634	0.520157
14:54764905	rs74049643	T	C	intronic	.	.	SAMD4A	0	0.0126	3.50395	0.615677
14:54764933	rs75036015	G	A	intronic	.	.	SAMD4A	0.0001	0.0075	0.298164	0.648661
14:54765089	rs117640551	T	C	intronic	.	.	SAMD4A	0	0.0025	NA	NA
14:54765124	rs8019137	G	T	intronic	.	.	SAMD4A	0.0003	0.02	NA	NA
14:54765157	rs56116397	A	G	intronic	.	.	SAMD4A	0.0005	0.0484	5.30463	0.0609693
14:54765344	rs76380119	C	T	intronic	.	.	SAMD4A	0.0001	0.0071	0.298164	0.648661
14:54765360	rs58400628	C	T	intronic	.	.	SAMD4A	0.0003	0.0224	8.67504	0.0342495
14:54765424	rs59040646	A	G	intronic	.	.	SAMD4A	0	0.0123	3.50395	0.615677
14:54765491	rs376378842	C	T	intronic	.	.	SAMD4A	0.0002	0.0067	0.298164	0.648661
14:54765650	rs59648567	C	A	intronic	.	.	SAMD4A	0	0.0086	0.00049209	0.0101107
14:54765736	rs144280453	G	A	intronic	.	.	SAMD4A	0.0003	0.0003	1.22062	0.688599
14:54765806	rs151075006	G	A	intronic	.	.	SAMD4A	0	0.0124	3.50395	0.615677
14:54765816	rs113272190	C	CTCAGTTCTCAG	intronic	.	.	SAMD4A	0.0001	0.0195	1.10231	0.957309
14:54765836	rs78524725	C	T	intronic	.	.	SAMD4A	0.0001	0.0072	0.298164	0.648661
14:54765926	rs75675960	C	G	intronic	.	.	SAMD4A	0.0001	0.0069	0.298164	0.648661
14:54766023	rs735123	C	T	intronic	.	.	SAMD4A	0.2686	0.3593	0.982872	0.813993
14:54766048	rs75905687	T	C	intronic	.	.	SAMD4A	0	0.0034	0.277204	0.597533
14:54766072	rs138931741	G	GA	intronic	.	.	SAMD4A	0.0026	0.0121	0.642464	0.679309
14:54766212	rs114041414	A	G	intronic	.	.	SAMD4A	0.0001	0.0072	0.298164	0.648661
14:54766380	rs1885397	A	C	intronic	.	.	SAMD4A	0.2391	0.2853	0.940022	0.416551
14:54766480	rs115303811	G	A	intronic	.	.	SAMD4A	6.49e-05	0.0051	0.231622	0.195804
14:54766538	.	G	A	intronic	.	.	SAMD4A	.	.	1.07925	0.366268
14:54766582	rs186414373	C	T	intronic	.	.	SAMD4A	0.0062	0.0037	1.58609	0.370891
14:54766700	.	A	C	intronic	.	.	SAMD4A	.	.	1.21167	0.0683556
14:54766806	rs7147275	G	A	intronic	.	.	SAMD4A	0.1409	0.1655	0.918698	0.390493
14:54766876	rs4898851	C	T	intronic	.	.	SAMD4A	0.3262	0.2875	0.888325	0.0995422
14:54766963	rs71412650	G	T	intronic	.	.	SAMD4A	0.0151	0.0099	0.71669	0.298054
14:54767202	rs72713433	C	T	intronic	.	.	SAMD4A	0.0088	0.0053	0.716716	0.362103
14:54767280	rs148227911	C	T	intronic	.	.	SAMD4A	0.0038	0.0022	0.950145	0.91961
14:54767526	rs74049670	G	T	intronic	.	.	SAMD4A	0.0348	0.0804	0.790837	0.106666
14:54767844	rs117403965	C	T	intronic	.	.	SAMD4A	0.0316	0.0213	0.830114	0.260096
14:54767938	rs137895989	C	T	intronic	.	.	SAMD4A	0.0012	0.0008	0.00731718	0.0478637
14:54768219	rs115493915	C	T	intronic	.	.	SAMD4A	0.0006	0.0017	3.36359	0.501504
14:54768251	rs55859548	C	T	intronic	.	.	SAMD4A	0.0108	0.0082	0.980072	0.946162
14:54768294	rs75342050	A	G	intronic	.	.	SAMD4A	6.48e-05	0.0084	NA	NA
14:54768332	rs7158665	G	A	intronic	.	.	SAMD4A	0.4882	0.4014	0.983838	0.798508
14:54768564	.	T	C	intronic	.	.	SAMD4A	.	.	1.03774	0.568367
14:54768887	rs4898853	C	A	intronic	.	.	SAMD4A	0.2994	0.2662	1.10025	0.174098
14:54768946	rs150254486	C	A	intronic	.	.	SAMD4A	0.0061	0.004	1.25518	0.470708
14:54769049	.	A	C	intronic	.	.	SAMD4A	.	.	1.0757	0.27
14:54769414	rs117189180	C	T	intronic	.	.	SAMD4A	0.0005	0.0091	0.781399	0.876901
14:54769455	rs146030363	C	T	intronic	.	.	SAMD4A	0	0.0037	0.254049	0.545877
14:54769458	.	T	C	intronic	.	.	SAMD4A	.	.	1.09714	0.160819
14:54769486	rs116151791	A	T	intronic	.	.	SAMD4A	0	0.002	NA	NA
14:54770003	rs202123629	G	GCAA	intronic	.	.	SAMD4A	0.0279	0.019	0.816314	0.368708
14:54770098	rs188491206	T	C	intronic	.	.	SAMD4A	0.0007	0.0004	0.903963	0.92223
14:54770252	rs78925229	G	A	intronic	.	.	SAMD4A	0.0319	0.0214	0.807322	0.187656
14:54770341	rs147492432	G	A	intronic	.	.	SAMD4A	0.0003	0.0002	7.49181	0.123743
14:54770402	rs55874539	G	A	intronic	.	.	SAMD4A	0.0027	0.0535	0.901837	0.73453
14:54770475	rs139848587	G	A	intronic	.	.	SAMD4A	0.0027	0.0018	1.06005	0.889337
14:54770610	.	AT	A	.	.	.	.	.	.	0.846006	0.232209
14:54770931	rs147742592	G	A	intronic	.	.	SAMD4A	0	0.0043	0.259905	0.557044
14:54771101	rs140979164	G	A	intronic	.	.	SAMD4A	0.013	0.0077	1.21467	0.496807
14:54771139	rs17737822	A	G	intronic	.	.	SAMD4A	0.2454	0.2379	0.819802	0.00996316
14:54771336	rs80290113	G	A	intronic	.	.	SAMD4A	0.0028	0.0104	0.958109	0.96307
14:54771591	.	A	G	intronic	.	.	SAMD4A	.	.	1.04237	0.522123
14:54772047	rs149316834	G	A	intronic	.	.	SAMD4A	0	0.0096	3.50395	0.615677
14:54772095	rs74744873	A	G	intronic	.	.	SAMD4A	6.49e-05	0.0018	0.400882	0.557058
14:54772153	rs4901543	C	T	intronic	.	.	SAMD4A	0.3034	0.2637	1.103	0.164866
14:54772188	rs141749337	T	C	intronic	.	.	SAMD4A	0	0.0056	NA	NA
14:54772710	rs140020830	C	T	intronic	.	.	SAMD4A	0.0003	0.0027	1.22771	0.673055
14:54772720	rs117526395	G	A	intronic	.	.	SAMD4A	0.0328	0.0219	0.838995	0.275447
14:54772830	rs34851147	A	C	intronic	.	.	SAMD4A	0.0615	0.0877	0.81429	0.129182
14:54772947	rs193190604	A	T	intronic	.	.	SAMD4A	0.0018	0.0013	0.24859	0.0755691
14:54773050	rs35005121	G	C	intronic	.	.	SAMD4A	0.0219	0.0411	0.923097	0.75842
14:54773581	rs145882063	C	T	intronic	.	.	SAMD4A	0	0.0042	NA	NA
14:54773634	rs76246999	C	T	intronic	.	.	SAMD4A	0.1157	0.0789	1.05914	0.639498
14:54773710	rs80107706	A	G	intronic	.	.	SAMD4A	0.0352	0.0233	0.823056	0.217986
14:54774157	rs60362659	G	A	intronic	.	.	SAMD4A	0.2378	0.2212	0.829711	0.0165102
14:54774206	rs75462173	G	C	intronic	.	.	SAMD4A	0.0331	0.0221	0.792634	0.146199
14:54774212	rs75520681	T	C	intronic	.	.	SAMD4A	0.0345	0.023	0.813372	0.192954
14:54774331	rs9323270	C	A	intronic	.	.	SAMD4A	0.2721	0.3108	0.806584	0.00350818
14:54774412	rs12880192	T	G	intronic	.	.	SAMD4A	0.0221	0.0465	0.923097	0.75842
14:54774658	rs540695400	A	AAAAAAAAAAC	intronic	.	.	SAMD4A	0.0182	0.0332	0.976103	0.926308
14:54774675	rs149507452	A	G	intronic	.	.	SAMD4A	0	0.0079	NA	NA
14:54774678	rs180848889	G	A	intronic	.	.	SAMD4A	6.92e-05	0.0032	21.8797	0.148979
14:54774805	rs145912205	C	A	intronic	.	.	SAMD4A	8.58e-05	0.0106	0.0349045	0.113895
14:54774840	rs72713435	G	A	intronic	.	.	SAMD4A	0.2373	0.2223	0.828621	0.0158478
14:54774841	rs72713436	A	C	intronic	.	.	SAMD4A	0.2421	0.231	0.828621	0.0158478
14:54774896	rs190318676	C	T	intronic	.	.	SAMD4A	0.0008	0.0006	1.38595	0.793944
14:54774927	rs9323271	C	G	intronic	.	.	SAMD4A	0.0034	0.1155	0.960696	0.892826
14:54774964	rs139601106	G	A	exonic	synonymous SNV	p.P173P	SAMD4A	0.0006	0.0028	4.49134	0.183939
14:54774967	rs117806763	G	A	exonic	synonymous SNV	p.T174T	SAMD4A	0.03	0.0231	1.33554	0.190022
14:54775215	rs8005758	G	C	intronic	.	.	SAMD4A	0.0044	0.0027	1.60828	0.413118
14:54775223	rs2295824	G	C	intronic	.	.	SAMD4A	0.3951	0.365	1.07796	0.258866
14:54775527	rs17127934	T	G	intronic	.	.	SAMD4A	0.2471	0.2794	0.825569	0.012883
14:54775618	rs10144632	A	G	intronic	.	.	SAMD4A	0.2467	0.2794	0.830807	0.0160337
14:54775655	rs190245340	C	T	intronic	.	.	SAMD4A	0.0029	0.0029	1.24765	0.702397
14:54775765	rs2181048	G	A	intronic	.	.	SAMD4A	0.3043	0.2626	1.11036	0.138304
14:54776434	rs1951437	C	T	exonic	synonymous SNV	p.P237P	SAMD4A	0.0317	0.0214	0.792134	0.15231
14:54776491	rs1951438	G	A	exonic	synonymous SNV	p.S256S	SAMD4A	0.0317	0.0245	0.796507	0.161552
14:54776518	rs143254208	C	T	exonic	synonymous SNV	p.N265N	SAMD4A	0.0011	0.0009	0.745341	0.735403
14:54776721	rs148823089	C	T	intronic	.	.	SAMD4A	0.0028	0.0019	0.775717	0.663768
14:54776980	rs34752928	A	ATCAG	intronic	.	.	SAMD4A	0.0217	0.0166	0.940068	0.812368
14:54777197	.	AC	ACC	.	.	.	.	.	.	1.19347	0.677963
14:54777280	rs8021250	G	A	intronic	.	.	SAMD4A	0.2323	0.1887	1.08102	0.295725
14:54777335	rs77187241	G	A	intronic	.	.	SAMD4A	0.015	0.0138	0.494115	0.0063343
14:54777552	.	C	G	intronic	.	.	SAMD4A	.	.	1.16422	0.548556
14:54777613	rs117544467	G	C	intronic	.	.	SAMD4A	0.0223	0.0179	0.508537	0.0053754
14:54777717	rs182896621	G	A	intronic	.	.	SAMD4A	0.0001	0.0005	0.251212	0.265786
14:54777853	rs77972547	A	G	intronic	.	.	SAMD4A	0.0228	0.0197	0.515601	0.00578642
14:54777944	rs17127944	C	G	intronic	.	.	SAMD4A	0.0029	0.0425	0.896287	0.787933
14:54778431	.	G	A	intronic	.	.	SAMD4A	.	.	1.14808	0.0380531
14:54778618	.	GT	G	.	.	.	.	.	.	3.03399	0.741435
14:54778721	rs115699163	G	A	intronic	.	.	SAMD4A	6.48e-05	0.013	3.59423	0.600104
14:54778884	rs115116421	G	A	intronic	.	.	SAMD4A	6.49e-05	0.0083	3.03399	0.741435
14:54778928	rs115480426	A	C	intronic	.	.	SAMD4A	6.48e-05	0.0083	3.03399	0.741435
14:54779544	rs12323472	C	A	intronic	.	.	SAMD4A	0.001	0.0483	2.13646	0.263483
14:54779623	rs77492910	G	A	intronic	.	.	SAMD4A	0.0218	0.0189	0.519467	0.00687609
14:54779682	rs56049001	T	A	intronic	.	.	SAMD4A	0.0375	0.0283	1.92724	0.22133
14:54779683	rs34392121	T	A	intronic	.	.	SAMD4A	0.4818	0.3909	0.924061	0.224723
14:54779684	rs200249165	T	A	intronic	.	.	SAMD4A	0.0015	0.0281	2.34828	0.343703
14:54779976	rs149905297	C	T	intronic	.	.	SAMD4A	0.0022	0.0012	0.651577	0.562141
14:54780094	rs28695457	C	T	intronic	.	.	SAMD4A	0.0018	0.0943	1.52565	0.501933
14:54780421	rs186252718	G	A	intronic	.	.	SAMD4A	0.0008	0.0007	0.602315	0.732937
14:54780472	rs7156733	G	A	intronic	.	.	SAMD4A	0.0233	0.1316	0.599491	0.0237786
14:54780879	rs117832890	G	T	intronic	.	.	SAMD4A	0.0149	0.0098	1.39336	0.212935
14:54781082	rs74750277	C	A	intronic	.	.	SAMD4A	0.022	0.0253	0.519467	0.00687609
14:54781156	.	T	C	intronic	.	.	SAMD4A	.	.	1.09585	0.161777
14:54781460	rs115864119	A	C	intronic	.	.	SAMD4A	0	0.0092	NA	NA
14:54781677	rs79357712	C	G	intronic	.	.	SAMD4A	0.0219	0.019	0.519467	0.00687609
14:54781738	rs77057296	G	A	intronic	.	.	SAMD4A	0.0005	0.0049	NA	NA
14:54781865	rs140484687	C	T	intronic	.	.	SAMD4A	0.0016	0.0011	1.79187	0.478864
14:54781989	.	A	G	intronic	.	.	SAMD4A	.	.	1.11179	0.106766
14:54782477	rs185097289	A	T	intronic	.	.	SAMD4A	0.0035	0.0022	0.15461	0.0569823
14:54782494	rs73276810	G	A	intronic	.	.	SAMD4A	0	0.0252	NA	NA
14:54782512	.	G	A	intronic	.	.	SAMD4A	.	.	1.06423	0.340195
14:54782627	.	T	C	intronic	.	.	SAMD4A	.	.	1.09668	0.156009
14:54782788	rs185063058	A	G	intronic	.	.	SAMD4A	0.0051	0.0035	0.656435	0.404548
14:54782902	rs189859497	C	T	intronic	.	.	SAMD4A	0.0047	0.0027	0.360148	0.207469
14:54783157	.	TA	TAA	.	.	.	.	.	.	0.817716	0.0119166
14:54783168	rs201866674	A	C	intronic	.	.	SAMD4A	0.0007	0.0093	0.630112	0.449535
14:54783169	rs12885392	A	C	intronic	.	.	SAMD4A	0.2651	0.1959	1.0716	0.333023
14:54783174	rs59182763	A	C	intronic	.	.	SAMD4A	0.0012	0.0933	1.50042	0.524079
14:54783217	.	ACTT	A	.	.	.	.	.	.	0.52535	0.0082674
14:54783362	rs144760813	C	T	intronic	.	.	SAMD4A	0.0027	0.0018	1.10182	0.857204
14:54783695	rs58292420	T	C	intronic	.	.	SAMD4A	0.0001	0.0367	0.0349045	0.113895
14:54783787	rs28648747	C	G	intronic	.	.	SAMD4A	0.0015	0.0885	2.187	0.236707
14:54784033	rs76317096	T	C	intronic	.	.	SAMD4A	0	0.0051	NA	NA
14:54784052	rs191444951	T	C	intronic	.	.	SAMD4A	0.0015	0.0009	0.375508	0.122374
14:54784224	rs2236298	A	G	intronic	.	.	SAMD4A	0.0014	0.103	1.50042	0.524079
14:54784441	rs200605562	C	T	exonic	stopgain	p.Q307X	SAMD4A	0.0024	0.0017	2.85842	0.182027
14:54784639	rs147774600	C	T	intronic	.	.	SAMD4A	0.0021	0.0013	0.576204	0.30503
14:54784654	rs189956537	C	T	intronic	.	.	SAMD4A	0.0002	9.56e-05	3.42712	0.438469
14:54784662	rs374988826	G	T	intronic	.	.	SAMD4A	0	9.56e-05	2.6355	0.29841
14:54785033	rs7149244	A	C	intronic	.	.	SAMD4A	0.0002	0.0314	1.80391	0.690873
14:54785215	rs80195014	G	T	intronic	.	.	SAMD4A	0	0.0008	0.544838	0.623917
14:54785218	rs2025131	C	T	intronic	.	.	SAMD4A	0.0063	0.0048	0.923798	0.856026
14:54785350	rs77727038	C	T	intronic	.	.	SAMD4A	0	0.0116	NA	NA
14:54785367	rs77373679	G	A	intronic	.	.	SAMD4A	0.0222	0.019	0.521494	0.00652943
14:54785633	rs12891817	C	T	intronic	.	.	SAMD4A	0.022	0.0383	1.09467	0.73102
14:54785799	rs149094946	G	A	intronic	.	.	SAMD4A	0	0.0027	3.56795	0.606591
14:54785896	rs2281651	C	T	intronic	.	.	SAMD4A	0.3146	0.2617	1.09923	0.166689
14:54786016	rs75275673	G	A	intronic	.	.	SAMD4A	0.0222	0.0189	0.521494	0.00652943
14:54786040	rs74814319	A	G	intronic	.	.	SAMD4A	6.48e-05	0.0193	1.59118	0.778732
14:54786253	rs76383762	C	T	intronic	.	.	SAMD4A	0.0222	0.0195	0.521494	0.00652943
14:54786279	rs189327778	C	T	intronic	.	.	SAMD4A	0.0011	0.0006	8.57731	0.105446
14:54786288	rs144945568	A	G	intronic	.	.	SAMD4A	0.0019	0.0013	2.0983	0.266343
14:54786336	.	GGGA	G	.	.	.	.	.	.	1.80391	0.690873
14:54786353	rs138814133	A	T	intronic	.	.	SAMD4A	0.0001	0.0008	1.42619	0.768365
14:54786851	rs78426937	T	A	intronic	.	.	SAMD4A	0	0.0091	NA	NA
14:54787146	.	A	G	intronic	.	.	SAMD4A	.	.	1.10679	0.121254
14:54787454	.	CCT	C	.	.	.	.	.	.	1.06482	0.878984
14:54787557	.	A	G	intronic	.	.	SAMD4A	.	.	1.05202	0.437156
14:54788119	rs190139203	G	A	intronic	.	.	SAMD4A	0.0006	0.0004	3.44588	0.389139
14:54788554	rs75671514	C	T	intronic	.	.	SAMD4A	0.0216	0.0186	0.622754	0.0688394
14:54788617	rs2236299	G	A	intronic	.	.	SAMD4A	0.2665	0.2351	1.07582	0.304978
14:54788792	rs8014092	A	C	intronic	.	.	SAMD4A	0.0005	0.0482	2.11608	0.276473
14:54788863	rs151017881	G	A	intronic	.	.	SAMD4A	0.0005	0.0002	0.208362	0.197048
14:54788895	rs139568025	G	A	intronic	.	.	SAMD4A	0.0044	0.003	1.09752	0.843632
14:54788955	.	T	C	UTR3	.	.	SAMD4A	.	.	1.10022	0.145012
14:54789303	rs146728096	A	T	UTR3	.	.	SAMD4A	0.0127	0.0075	1.09325	0.742402
14:54789492	rs117718747	G	A	UTR3	.	.	SAMD4A	0.0003	0.0019	4.38167	0.290919
14:54789945	rs145065708	T	C	UTR3	.	.	SAMD4A	0.0002	0.0032	NA	NA
14:54790032	rs79038945	A	C	UTR3	.	.	SAMD4A	0.0001	0.0203	1.80391	0.690873
14:54790183	rs146775913	A	G	UTR3	.	.	SAMD4A	0.0005	0.0016	0.934247	0.95075
14:54790685	rs73276819	T	G	UTR3	.	.	SAMD4A	0.0001	0.0378	0.0348295	0.113664
14:54790755	rs199743583	C	CT	UTR3	.	.	SAMD4A	0.0013	0.0172	0.691612	0.535605
14:54790872	.	G	A	UTR3	.	.	SAMD4A	.	.	1.10698	0.134694
14:54790890	rs188302615	C	T	UTR3	.	.	SAMD4A	0.0011	0.0006	1.40292	0.677407
14:54790975	rs142734221	G	A	UTR3	.	.	SAMD4A	0	0.002	3.50395	0.615677
14:54791583	.	AAAG	A	.	.	.	.	.	.	NA	NA
14:54791586	rs72713439	G	A	UTR3	.	.	SAMD4A	0.004	0.0024	0.799915	0.687764
14:54792019	rs373409358	T	C	UTR3	.	.	SAMD4A	0.0001	0.0005	3.20644	0.286005
14:54792433	rs6572974	G	A	UTR3	.	.	SAMD4A	0.0001	0.0227	1.80391	0.690873
14:54792463	rs11421330	T	TG	UTR3	.	.	SAMD4A	0.0001	0.0226	1.80391	0.690873
14:54792485	.	G	T	UTR3	.	.	SAMD4A	.	.	1.10468	0.142629
14:54792553	rs8016429	C	T	UTR3	.	.	SAMD4A	0.0001	0.0227	1.80391	0.690873
14:54792586	rs79147367	C	G	UTR3	.	.	SAMD4A	0.0001	0.0112	0.0349045	0.113895
14:54793121	rs183435716	T	C	UTR3	.	.	SAMD4A	0.0006	0.0031	1.04112	0.929935
14:54878183	rs28477407	C	T	ncRNA_exonic	.	.	MIR4308	0.1187	0.2155	0.935821	0.526702
14:55414220	rs76994124	G	T	UTR3	.	.	TBPL2	0	0.0108	NA	NA
14:55414293	rs79919449	A	G	UTR3	.	.	TBPL2	0.0754	0.0539	0.706492	0.00554535
14:55414300	rs17128455	G	A	UTR3	.	.	TBPL2	6.48e-05	0.0155	0.259905	0.557044
14:55414558	rs1890256	C	T	intronic	.	.	TBPL2	0.2708	0.2373	0.966723	0.667599
14:55414749	rs185725338	T	G	intronic	.	.	TBPL2	0.0015	0.001	0.576451	0.462536
14:55414815	rs181611576	G	A	intronic	.	.	TBPL2	0.0005	0.0004	3.36245	0.317143
14:55415190	rs17128456	A	C	intronic	.	.	TBPL2	0.0005	0.021	0.347288	0.405724
14:55415321	rs140470374	T	C	intronic	.	.	TBPL2	0.0015	0.0008	0.544136	0.345074
14:55415514	rs143861193	A	AT	intronic	.	.	TBPL2	0.0043	0.003	1.25464	0.443481
14:55415682	rs138930231	C	A	intronic	.	.	TBPL2	6.49e-05	0.008	0.0349045	0.113895
14:55415685	rs141645510	C	T	intronic	.	.	TBPL2	0.0001	0.0078	NA	NA
14:55415686	rs112999091	G	A	intronic	.	.	TBPL2	6.49e-05	0.0253	0.275045	0.457585
14:55415726	rs111503766	C	T	intronic	.	.	TBPL2	0.0752	0.0537	0.706492	0.00554535
14:55415745	rs7156360	C	A	intronic	.	.	TBPL2	0.3725	0.443	0.869471	0.0397076
14:55415821	rs115518709	G	A	intronic	.	.	TBPL2	0.0008	0.0325	0.552182	0.71626
14:55415825	rs185234639	C	T	intronic	.	.	TBPL2	0.0025	0.0015	0.506618	0.390665
14:55415830	rs111711017	C	T	intronic	.	.	TBPL2	0.0751	0.0537	0.706492	0.00554535
14:55415960	rs74414469	G	A	intronic	.	.	TBPL2	0.0084	0.0106	0.574453	0.136322
14:55416043	rs72717766	A	G	intronic	.	.	TBPL2	0.0084	0.0106	0.574453	0.136322
14:55416191	rs73280354	A	C	intronic	.	.	TBPL2	6.48e-05	0.0252	0.275045	0.457585
14:55416657	rs17128459	A	T	intronic	.	.	TBPL2	0.0003	0.0452	0.120298	0.115091
14:55416683	rs183295864	G	A	intronic	.	.	TBPL2	0.0004	0.0002	11.2903	0.233511
14:55416684	rs187661610	G	A	intronic	.	.	TBPL2	0.0003	0.0002	11.2903	0.233511
14:55416697	rs10140902	A	C	intronic	.	.	TBPL2	0.0062	0.0764	0.767771	0.238839
14:55416799	rs117738286	C	T	intronic	.	.	TBPL2	0.0003	0.0002	2.22962	0.538726
14:55417271	rs147913961	G	A	intronic	.	.	TBPL2	6.49e-05	0.0001	3.7303	0.575874
14:55417346	rs17128464	C	A	intronic	.	.	TBPL2	0.006	0.0676	0.767771	0.238839
14:55417541	rs142821382	C	G	intronic	.	.	TBPL2	0.0094	0.0061	1.3323	0.330743
14:55417897	rs78756967	G	A	intronic	.	.	TBPL2	0.0002	0.0161	0.0349045	0.113895
14:55417945	rs74053906	T	G	intronic	.	.	TBPL2	6.48e-05	0.0048	NA	NA
14:55418092	rs188070766	C	T	intronic	.	.	TBPL2	0	0.0021	3.15456	0.701089
14:55418110	rs8010013	A	C	intronic	.	.	TBPL2	0.4925	0.4058	1.12538	0.067011
14:55418336	rs8014526	C	G	intronic	.	.	TBPL2	0.4914	0.4057	1.13622	0.0488076
14:55418717	.	GAAAT	G	.	.	.	.	.	.	1.00658	0.980961
14:55418834	rs116991190	T	A	intronic	.	.	TBPL2	0.003	0.0033	0.958681	0.942982
14:55419216	rs146877910	C	T	intronic	.	.	TBPL2	0.0002	0.0004	7.44796	0.196584
14:55419418	rs7158818	G	A	intronic	.	.	TBPL2	0	0.005	NA	NA
14:55419508	rs76914627	C	T	intronic	.	.	TBPL2	0.0175	0.0117	1.0693	0.80344
14:55419999	.	A	G	intronic	.	.	TBPL2	.	.	0.998105	0.978417
14:55420015	rs137998803	C	T	intronic	.	.	TBPL2	0.0012	0.0006	2.16057	0.514969
14:55420112	rs12896353	C	T	intronic	.	.	TBPL2	0.1913	0.2859	0.828772	0.0205292
14:55420116	rs143036104	G	T	intronic	.	.	TBPL2	0	0.0079	NA	NA
14:55420156	rs56015424	C	T	intronic	.	.	TBPL2	0.4932	0.4067	1.11556	0.0898086
14:55420161	rs141352975	C	G	intronic	.	.	TBPL2	0	0.0067	NA	NA
14:55420173	rs147443060	C	T	intronic	.	.	TBPL2	6.48e-05	0.0029	NA	NA
14:55420509	.	AGAT	A	.	.	.	.	.	.	0.994903	0.96288
14:55420528	rs115877519	T	C	intronic	.	.	TBPL2	6.48e-05	0.0052	NA	NA
14:55420735	rs35576164	A	ACTT	intronic	.	.	TBPL2	0.1903	0.2836	0.827987	0.0197052
14:55420886	rs112610918	C	T	intronic	.	.	TBPL2	0.0793	0.055	0.727857	0.00781147
14:55420985	rs9635231	C	T	intronic	.	.	TBPL2	0.4918	0.4055	1.11678	0.086621
14:55421139	rs190685174	C	G	intronic	.	.	TBPL2	0.016	0.0216	0.877894	0.761362
14:55421162	.	C	T	intronic	.	.	TBPL2	.	.	1.0153	0.82913
14:55421306	rs74337289	A	G	intronic	.	.	TBPL2	6.49e-05	0.0193	0.298164	0.648661
14:55421457	rs115806917	C	T	intronic	.	.	TBPL2	0	0.0052	NA	NA
14:55421495	rs12886310	A	G	intronic	.	.	TBPL2	0.1893	0.2856	0.827279	0.0195973
14:55421527	rs28539353	G	A	intronic	.	.	TBPL2	0.1117	0.2302	0.934349	0.496646
14:55421642	.	T	C	intronic	.	.	TBPL2	.	.	1.00687	0.92245
14:55421815	.	C	T	intronic	.	.	TBPL2	.	.	1.021	0.767361
14:55421860	.	C	T	intronic	.	.	TBPL2	.	.	1.02318	0.744421
14:55421927	rs183218951	T	C	intronic	.	.	TBPL2	0.0014	0.0034	0.608482	0.197067
14:55422113	rs6573025	C	T	intronic	.	.	TBPL2	0.0065	0.0937	0.777408	0.291441
14:55422169	rs145822735	A	G	intronic	.	.	TBPL2	0.0016	0.0075	0.519487	0.396575
14:55422281	rs75436946	T	C	intronic	.	.	TBPL2	0.0798	0.0554	0.725552	0.00726095
14:55422487	rs114700083	A	G	intronic	.	.	TBPL2	6.5e-05	0.008	0.0349045	0.113895
14:55422508	rs138450122	C	T	intronic	.	.	TBPL2	0.0001	0.0027	0.0349045	0.113895
14:55422509	rs191265847	G	A	intronic	.	.	TBPL2	0.0002	0.0086	NA	NA
14:55422807	rs142719681	C	A	intronic	.	.	TBPL2	0.0016	0.0075	0.519487	0.396575
14:55422812	rs74772591	C	T	intronic	.	.	TBPL2	0.0799	0.0699	0.727857	0.00781147
14:55422975	.	A	T	intronic	.	.	TBPL2	.	.	1.02026	0.775437
14:55422994	rs114516812	A	C	intronic	.	.	TBPL2	0.0001	0.0085	NA	NA
14:55423007	rs74053913	A	G	intronic	.	.	TBPL2	6.48e-05	0.0119	NA	NA
14:55423056	rs112925605	C	T	intronic	.	.	TBPL2	0.0034	0.0019	0.82033	0.776915
14:55423097	rs7156493	C	T	intronic	.	.	TBPL2	0.1113	0.2145	0.92752	0.45103
14:55423099	rs184721189	T	C	intronic	.	.	TBPL2	0.0088	0.0054	1.07332	0.805902
14:55423198	rs77350057	T	A	intronic	.	.	TBPL2	0.0797	0.0554	0.727857	0.00781147
14:55423299	rs79240711	A	C	intronic	.	.	TBPL2	6.48e-05	0.0205	0.298164	0.648661
14:55423367	rs76052518	A	T	intronic	.	.	TBPL2	0.0801	0.0701	0.727857	0.00781147
14:55423411	.	TATC	T	.	.	.	.	.	.	NA	NA
14:55423669	rs11627272	A	G	intronic	.	.	TBPL2	0.038	0.035	0.910777	0.574126
14:55423692	rs116158393	C	G	intronic	.	.	TBPL2	0.0002	0.0147	NA	NA
14:55423737	rs78297851	G	C	intronic	.	.	TBPL2	0.08	0.0701	0.727857	0.00781147
14:55423849	rs181406228	T	C	intronic	.	.	TBPL2	0.0091	0.006	1.15413	0.64174
14:55423984	rs10782426	G	A	intronic	.	.	TBPL2	0.4918	0.4054	1.13459	0.0505104
14:55424007	rs35231647	T	A	intronic	.	.	TBPL2	0.103	0.0992	0.992297	0.943708
14:55424073	rs78355556	T	C	intronic	.	.	TBPL2	6.48e-05	0.008	0.0349045	0.113895
14:55424277	rs117997536	G	T	intronic	.	.	TBPL2	0.0077	0.0046	1.4155	0.468894
14:55424348	rs115854506	C	A	intronic	.	.	TBPL2	0.0016	0.0075	0.519487	0.396575
14:55424480	rs188306527	A	G	intronic	.	.	TBPL2	0.0007	0.0004	0.129021	0.101251
14:55424537	rs150652161	G	C	intronic	.	.	TBPL2	0.0034	0.0026	1.43275	0.548237
14:55424611	.	A	G	intronic	.	.	TBPL2	.	.	0.992984	0.920042
14:55424654	.	T	C	intronic	.	.	TBPL2	.	.	1.00232	0.97376
14:55424748	rs75915216	A	G	intronic	.	.	TBPL2	0.0003	0.0145	NA	NA
14:55425197	rs146779632	T	C	intronic	.	.	TBPL2	0.0049	0.0032	0.404504	0.153148
14:55425299	.	T	C	intronic	.	.	TBPL2	.	.	0.986633	0.867241
14:55425320	rs8003684	A	C	intronic	.	.	TBPL2	0.191	0.2771	0.826543	0.0185851
14:55425432	rs8003863	A	C	intronic	.	.	TBPL2	0.1107	0.2054	0.939803	0.533994
14:55425439	rs8004299	G	A	intronic	.	.	TBPL2	0.1107	0.2053	0.939803	0.533994
14:55425513	rs8004015	A	G	intronic	.	.	TBPL2	0.1109	0.2064	0.939803	0.533994
14:55425559	rs139767251	G	A	intronic	.	.	TBPL2	6.48e-05	0.0001	3.7303	0.575874
14:55425628	rs8005636	T	C	intronic	.	.	TBPL2	0.1108	0.2064	0.939803	0.533994
14:55425896	rs77647699	C	T	intronic	.	.	TBPL2	6.48e-05	0.008	0.0349045	0.113895
14:55425914	rs77459788	G	A	intronic	.	.	TBPL2	0.0003	0.0286	0.644313	0.797264
14:55426276	rs142398394	A	T	intronic	.	.	TBPL2	0.0146	0.0197	0.756375	0.375882
14:55426385	rs116108354	T	A	intronic	.	.	TBPL2	6.49e-05	0.008	0.0349045	0.113895
14:55426386	rs72717777	G	T	intronic	.	.	TBPL2	0.0082	0.005	0.636316	0.0768244
14:55426646	rs186921184	G	A	intronic	.	.	TBPL2	0.0003	0.0002	1.08761	0.947781
14:55426649	rs113851422	G	A	intronic	.	.	TBPL2	0	0.0011	NA	NA
14:55426713	rs112962777	T	TA	intronic	.	.	TBPL2	0.0011	0.001	0.700657	0.761894
14:55426952	.	AT	A	.	.	.	.	.	.	0.939803	0.533994
14:55427260	rs11449327	A	AT	intronic	.	.	TBPL2	0.1906	0.2758	0.830314	0.0215685
14:55427760	rs12433364	A	T	intronic	.	.	TBPL2	0.0105	0.0185	1.14438	0.657273
14:55427834	.	C	*	.	.	.	.	.	.	0.931792	0.477892
14:55427866	rs8016239	A	C	intronic	.	.	TBPL2	0.1029	0.2008	0.945853	0.577191
14:55427925	rs186835727	C	A	intronic	.	.	TBPL2	0.0003	0.0018	4.54842	0.217457
14:55427979	rs34705830	C	CA	intronic	.	.	TBPL2	0.4853	0.4012	1.12032	0.077973
14:55428028	rs35805716	G	GC	intronic	.	.	TBPL2	0.1849	0.2713	0.824597	0.0171671
14:55428216	rs8016831	A	G	intronic	.	.	TBPL2	0.1953	0.2849	0.826733	0.0185462
14:55428279	rs369993311	G	A	intronic	.	.	TBPL2	0	0.0023	3.15456	0.701089
14:55428401	rs75053482	A	G	intronic	.	.	TBPL2	0.0796	0.0698	0.728213	0.00790404
14:55428456	.	G	C	intronic	.	.	TBPL2	.	.	1.0131	0.852967
14:55428471	.	TG	T	.	.	.	.	.	.	0.729175	0.0081465
14:55428599	rs75444477	G	T	intronic	.	.	TBPL2	0.0801	0.0703	0.729175	0.0081465
14:55428628	.	CTGGGCACATG	C	.	.	.	.	.	.	0.572063	0.50185
14:55428799	rs369462640	C	T	intronic	.	.	TBPL2	.	.	0.0377542	0.0528389
14:55428815	rs78201646	C	T	exonic	synonymous SNV	p.Q316Q	TBPL2	0.0016	0.0075	0.519487	0.396575
14:55428899	rs149307233	G	A	exonic	synonymous SNV	p.L288L	TBPL2	0.0019	0.0053	0.557046	0.106164
14:55429098	rs75295884	G	C	intronic	.	.	TBPL2	0.0798	0.0554	0.729175	0.0081465
14:55429201	rs116674866	C	A	intronic	.	.	TBPL2	0.0001	0.0085	NA	NA
14:55429290	rs11848826	C	T	intronic	.	.	TBPL2	0.1111	0.2076	0.93946	0.53366
14:55429545	rs114727309	C	T	intronic	.	.	TBPL2	0.0001	0.0086	NA	NA
14:55429574	rs8007399	G	A	intronic	.	.	TBPL2	0.0001	0.0072	NA	NA
14:55429635	rs111734940	G	A	intronic	.	.	TBPL2	0.0798	0.0779	0.724476	0.00683667
14:55429741	.	G	A	intronic	.	.	TBPL2	.	.	1.00706	0.920038
14:55429767	.	A	*	.	.	.	.	.	.	1.11242	0.0991428
14:55429822	rs116860716	T	C	intronic	.	.	TBPL2	0.0031	0.004	0.535251	0.536772
14:55429884	.	AT	A	.	.	.	.	.	.	0.724476	0.00683667
14:55430003	rs80180399	C	G	intronic	.	.	TBPL2	0	0.0078	NA	NA
14:55430218	rs144202148	C	G	intronic	.	.	TBPL2	0.0063	0.0043	1.45557	0.412661
14:55430269	rs188552152	T	C	intronic	.	.	TBPL2	0.0005	0.0003	1.54034	0.718538
14:55430672	rs78983790	C	A	intronic	.	.	TBPL2	6.48e-05	0.008	0.0349045	0.113895
14:55430780	rs17743484	T	C	intronic	.	.	TBPL2	0.0798	0.0615	0.73174	0.00883298
14:55430820	rs4470077	A	G	intronic	.	.	TBPL2	0.1905	0.2767	0.830851	0.0223622
14:55430871	rs10146352	A	T	intronic	.	.	TBPL2	0.1905	0.277	0.830851	0.0223622
14:55431021	rs10146485	A	G	intronic	.	.	TBPL2	0.1109	0.2357	0.937887	0.522573
14:55431035	rs10135812	T	A	intronic	.	.	TBPL2	0.1111	0.2357	0.937887	0.522573
14:55431133	rs182304767	G	A	intronic	.	.	TBPL2	0.0006	0.0011	2.9155	0.309696
14:55431206	rs10146736	C	T	intronic	.	.	TBPL2	0.191	0.2973	0.829951	0.0215733
14:55431258	rs10149166	C	T	intronic	.	.	TBPL2	0.1911	0.2975	0.829951	0.0215733
14:55431436	rs145088859	A	G	intronic	.	.	TBPL2	0.0001	9.55e-05	3.17844	0.248043
14:55431480	rs147562984	T	C	intronic	.	.	TBPL2	6.48e-05	0.0052	NA	NA
14:55431681	rs7156648	A	G	intronic	.	.	TBPL2	0.1907	0.2974	0.829951	0.0215733
14:55431862	rs147730545	C	CT	intronic	.	.	TBPL2	0.0003	0.0057	0.381159	0.405701
14:55432145	rs114620418	C	T	intronic	.	.	TBPL2	0	0.0065	NA	NA
14:55432156	rs118179874	C	T	intronic	.	.	TBPL2	0.0001	0.0037	0.277204	0.597533
14:55432237	rs111255689	C	T	intronic	.	.	TBPL2	0	0.003	3.15456	0.701089
14:55432414	rs200736816	G	GA	intronic	.	.	TBPL2	0.1996	0.1751	1.04856	0.601815
14:55432468	rs114745571	T	G	intronic	.	.	TBPL2	0.0017	0.0091	0.519487	0.396575
14:55432530	.	AAAC	A	.	.	.	.	.	.	0.940603	0.541707
14:55432571	.	CAT	C	.	.	.	.	.	.	0.960173	0.900583
14:55432641	rs74976892	A	T	intronic	.	.	TBPL2	0.0798	0.0615	0.73174	0.00883298
14:55432686	rs140373779	C	T	intronic	.	.	TBPL2	0.0014	0.0009	4.86239	0.00804297
14:55432697	rs12879078	C	T	intronic	.	.	TBPL2	0.1907	0.297	0.829951	0.0215733
14:55432698	rs80040481	A	G	intronic	.	.	TBPL2	0.0796	0.0613	0.73174	0.00883298
14:55432731	rs79759046	C	T	intronic	.	.	TBPL2	0	0.0062	NA	NA
14:55432858	rs77214407	C	T	intronic	.	.	TBPL2	0.0001	0.0002	0.251212	0.265786
14:55433051	rs8006052	T	C	intronic	.	.	TBPL2	0.1109	0.2358	0.937887	0.522573
14:55433774	rs112682902	C	T	intronic	.	.	TBPL2	0	0.0012	NA	NA
14:55433947	rs7160191	T	C	intronic	.	.	TBPL2	0.1108	0.236	0.937887	0.522573
14:55434005	rs146346958	A	G	intronic	.	.	TBPL2	0.0001	0.0019	0.701133	0.731779
14:55434142	rs7160543	T	C	intronic	.	.	TBPL2	0.1114	0.2366	0.930408	0.472128
14:55434215	rs192939009	A	C	intronic	.	.	TBPL2	0.0011	0.0012	3.63097	0.221109
14:55434320	rs114294303	G	C	intronic	.	.	TBPL2	0.0001	0.0071	NA	NA
14:55434350	rs117441282	G	C	intronic	.	.	TBPL2	0.0153	0.0091	1.27619	0.337379
14:55434564	rs11848576	C	T	intronic	.	.	TBPL2	0.1091	0.2341	0.938788	0.534963
14:55434603	rs1959443	A	G	intronic	.	.	TBPL2	0.0814	0.0877	0.730128	0.00787682
14:55434655	rs4901562	G	A	intronic	.	.	TBPL2	0.4849	0.4014	1.12467	0.068349
14:55434904	.	GTAGGAAGCAGGTCTTACTCATCT	G	.	.	.	.	.	.	0.413599	0.405587
14:55435101	rs184142199	T	C	intronic	.	.	TBPL2	0.0002	0.0003	0.0753674	0.0904009
14:55435208	rs17743595	A	G	intronic	.	.	TBPL2	0.0825	0.0645	0.749116	0.0141613
14:55435251	rs10483641	T	A	intronic	.	.	TBPL2	0.0824	0.0645	0.749116	0.0141613
14:55435308	rs116769722	C	T	intronic	.	.	TBPL2	7.08e-05	0.0114	1.04694	0.946822
14:55435403	.	GT	G	.	.	.	.	.	.	0.701133	0.731779
14:55435468	rs28473512	A	G	intronic	.	.	TBPL2	0.1906	0.2913	0.835469	0.0278092
14:55435563	rs180676887	C	T	intronic	.	.	TBPL2	0.0007	0.0008	1.15662	0.740518
14:55435576	rs112331246	A	G	intronic	.	.	TBPL2	0.0822	0.0643	0.752008	0.0155943
14:55435752	rs149591724	G	GA	intronic	.	.	TBPL2	0.0837	0.0653	0.752008	0.0155943
14:55435824	.	A	G	intronic	.	.	TBPL2	.	.	0.990832	0.894574
14:55435980	.	TAA	T	.	.	.	.	.	.	0.968056	0.620583
14:55436249	rs147512711	C	T	intronic	.	.	TBPL2	0.0032	0.0022	1.059	0.922217
14:55436290	rs80272214	A	T	intronic	.	.	TBPL2	0.0825	0.0645	0.752008	0.0155943
14:55436401	rs115024298	A	G	intronic	.	.	TBPL2	6.48e-05	0.0081	0.0349045	0.113895
14:55436622	rs145550690	T	C	exonic	nonsynonymous SNV	p.I183V	TBPL2	0.0012	0.0008	0.341848	0.111001
14:55436959	rs114171654	G	A	exonic	synonymous SNV	p.Y70Y	TBPL2	0.0001	0.0073	NA	NA
14:55436998	rs45612333	C	A	exonic	nonsynonymous SNV	p.R57S	TBPL2	0.0822	0.0644	0.752008	0.0155943
14:55437139	rs1953739	T	C	intronic	.	.	TBPL2	0.1046	0.2144	0.942161	0.569875
14:55437213	rs140036167	A	AC	intronic	.	.	TBPL2	0.0808	0.0563	0.756948	0.019188
14:55437475	rs116131138	C	T	intronic	.	.	TBPL2	0	0.0021	3.15456	0.701089
14:55437484	rs143580328	G	A	intronic	.	.	TBPL2	0.0027	0.0027	0.46842	0.338292
14:55437571	rs79350514	C	A	intronic	.	.	TBPL2	0.0826	0.0645	0.748622	0.0141149
14:55437611	rs146516674	T	C	intronic	.	.	TBPL2	0	0.0049	NA	NA
14:55437708	rs713477	C	A	intronic	.	.	TBPL2	0.4884	0.4031	1.12613	0.0655115
14:55437818	rs713474	G	C	intronic	.	.	TBPL2	0.0825	0.0645	0.748622	0.0141149
14:55437882	rs138345933	C	T	intronic	.	.	TBPL2	0.0112	0.0071	1.35433	0.34589
14:55437932	rs713475	T	G	intronic	.	.	TBPL2	0.0824	0.0703	0.748622	0.0141149
14:55437978	rs713473	C	T	intronic	.	.	TBPL2	0.0826	0.0645	0.748622	0.0141149
14:55438030	rs79257991	A	G	intronic	.	.	TBPL2	0.0821	0.0643	0.748622	0.0141149
14:55438039	rs17128484	T	C	intronic	.	.	TBPL2	0.0824	0.09	0.747129	0.0134019
14:55438048	rs117336240	A	G	intronic	.	.	TBPL2	0.0195	0.0238	0.769283	0.48103
14:55438230	rs138678578	G	A	intronic	.	.	TBPL2	0.0167	0.0108	0.70609	0.225244
14:55438373	.	T	A	intronic	.	.	TBPL2	.	.	0.978598	0.755641
14:55438501	rs116003035	A	G	intronic	.	.	TBPL2	0.0016	0.0079	0.643948	0.547049
14:55438513	.	G	C	intronic	.	.	TBPL2	.	.	0.987057	0.843394
14:55438514	.	G	C	intronic	.	.	TBPL2	.	.	0.987057	0.843394
14:55438611	rs76208248	G	A	intronic	.	.	TBPL2	6.49e-05	0.0193	0.298164	0.648661
14:55438960	.	T	C	intronic	.	.	TBPL2	.	.	0.913386	0.163017
14:55439014	.	C	T	intronic	.	.	TBPL2	.	.	0.902649	0.112895
14:55439053	rs151144773	T	C	intronic	.	.	TBPL2	0.0007	0.0256	0.616796	0.288032
14:55439062	.	T	C	intronic	.	.	TBPL2	.	.	0.911171	0.150695
14:55439088	rs149876367	C	T	intronic	.	.	TBPL2	0.0003	0.012	3.27141	0.668509
14:55439095	rs183007186	G	A	intronic	.	.	TBPL2	0.0001	0.0005	0.701133	0.731779
14:55439135	.	T	C	intronic	.	.	TBPL2	.	.	0.913285	0.161007
14:55439136	rs10132622	G	A	intronic	.	.	TBPL2	0.0102	0.025	1.32228	0.219209
14:55439187	.	T	C	intronic	.	.	TBPL2	.	.	0.909898	0.144628
14:55439191	rs113417629	G	A	intronic	.	.	TBPL2	0.0799	0.0553	0.753487	0.0173986
14:55439218	.	T	C	intronic	.	.	TBPL2	.	.	0.907612	0.134374
14:55439364	.	C	A	intronic	.	.	TBPL2	.	.	0.910397	0.146883
14:55439459	rs77941566	C	T	intronic	.	.	TBPL2	0.0814	0.0929	0.761507	0.0207396
14:55439469	.	G	A	intronic	.	.	TBPL2	.	.	0.910397	0.146883
14:55439500	.	G	A	intronic	.	.	TBPL2	.	.	0.992174	0.905077
14:55439503	.	CG	C	.	.	.	.	.	.	0.918066	0.186677
14:55439532	rs188092329	G	T	intronic	.	.	TBPL2	0.0001	0.0073	NA	NA
14:55439538	.	A	C	intronic	.	.	TBPL2	.	.	0.915665	0.173341
14:55439552	rs192375085	G	A	intronic	.	.	TBPL2	0	0.004	NA	NA
14:55439618	rs139547551	C	CT	intronic	.	.	TBPL2	0.161	0.1291	0.802687	0.0203604
14:55439619	rs201311420	C	CT	intronic	.	.	TBPL2	0.0023	0.0096	0.627949	0.524437
14:55439651	rs149166485	C	T	intronic	.	.	TBPL2	0.0821	0.0921	0.75952	0.0167173
14:55439749	.	A	T	intronic	.	.	TBPL2	.	.	0.911882	0.154028
14:55439978	.	T	A	intronic	.	.	TBPL2	.	.	0.914894	0.168507
14:55440084	rs114133566	T	C	intronic	.	.	TBPL2	0.0016	0.0079	0.643948	0.547049
14:55440098	.	AAATCAATC	AAATCAATCAATC	.	.	.	.	.	.	0.5145	0.146948
14:55440131	.	C	A	intronic	.	.	TBPL2	.	.	0.902034	0.112916
14:55440286	rs41299189	G	A	intronic	.	.	TBPL2	0.081	0.0926	0.761507	0.0207396
14:55440307	.	A	T	intronic	.	.	TBPL2	.	.	0.911269	0.151323
14:55440454	.	G	C	exonic	synonymous SNV	p.R31R	TBPL2	.	.	1.00211	0.974573
14:55440478	rs139138751	G	C	exonic	nonsynonymous SNV	p.P23R	TBPL2	0.0063	0.0045	2.53762	0.198007
14:55440526	rs200807899	G	A	exonic	nonsynonymous SNV	p.P7L	TBPL2	0.0001	0.0002	0.226385	0.0483354
14:55580539	rs7142200	T	C	intronic	.	.	KTN1	0.4052	0.5313	0.873623	0.0406231
14:55580590	rs146028654	G	T	intronic	.	.	KTN1	0.0795	0.0667	0.814392	0.0766894
14:55580771	rs190811353	A	G	intronic	.	.	KTN1	0.0044	0.0059	1.14609	0.781277
14:55580845	rs80109408	C	G	intronic	.	.	KTN1	6.5e-05	0.0122	NA	NA
14:55580870	rs28656140	C	T	intronic	.	.	KTN1	0.0056	0.0175	0.857702	0.691214
14:55581034	rs183818125	C	T	intronic	.	.	KTN1	0.0038	0.0022	0.71528	0.593724
14:55581063	rs7141976	C	T	intronic	.	.	KTN1	0.2377	0.1712	1.22458	0.00576671
14:55581107	rs28651688	C	G	intronic	.	.	KTN1	0.004	0.0147	0.546735	0.209821
14:55581108	rs28409547	C	T	intronic	.	.	KTN1	0.0831	0.0704	0.806037	0.0555517
14:55581122	rs142150311	C	T	intronic	.	.	KTN1	0.0135	0.0094	1.52436	0.124494
14:55581133	rs28478195	G	A	intronic	.	.	KTN1	0.0832	0.0707	0.806037	0.0555517
14:55581161	rs188362897	C	G	intronic	.	.	KTN1	0.0004	0.0003	3.62332	0.187293
14:55581230	rs10142497	T	C	intronic	.	.	KTN1	0.0833	0.0707	0.806037	0.0555517
14:55581399	rs150644582	A	T	intronic	.	.	KTN1	0	0.0029	NA	NA
14:55581473	rs76651493	G	T	intronic	.	.	KTN1	0.0001	0.0038	0.683775	0.51949
14:55581585	rs79863338	C	T	intronic	.	.	KTN1	0	0.0029	NA	NA
14:55581726	rs78250993	C	T	intronic	.	.	KTN1	0.0002	0.0098	3.50395	0.615677
14:55581893	.	CT	C	.	.	.	.	.	.	1.38104	0.201496
14:55581917	rs150575119	T	TG	intronic	.	.	KTN1	0.0807	0.0668	0.784207	0.0335896
14:55582133	rs79483151	C	T	intronic	.	.	KTN1	0.0773	0.051	0.800653	0.0595144
14:55582188	rs78826571	G	A	intronic	.	.	KTN1	0.0774	0.0511	0.800653	0.0595144
14:55582411	rs10136155	G	A	intronic	.	.	KTN1	0.0816	0.0676	0.784207	0.0335896
14:55582478	rs10135983	A	C	intronic	.	.	KTN1	0	0.0061	0.00049209	0.0101107
14:55582486	.	T	G	intronic	.	.	KTN1	.	.	0.933655	0.344322
14:55582765	rs72719457	C	T	intronic	.	.	KTN1	0.0618	0.0411	0.958588	0.726773
14:55582814	rs147740036	C	T	intronic	.	.	KTN1	0.0036	0.0024	1.28942	0.679298
14:55583082	rs74823888	T	C	intronic	.	.	KTN1	0.0775	0.0512	0.800653	0.0595144
14:55583096	rs74411125	A	G	intronic	.	.	KTN1	0.0071	0.0046	1.28299	0.490312
14:55583284	rs201407373	T	TA	intronic	.	.	KTN1	0.0057	0.0183	0.857702	0.691214
14:55583487	rs13379343	G	A	intronic	.	.	KTN1	0.0831	0.0706	0.806037	0.0555517
14:55583596	rs180948319	G	A	intronic	.	.	KTN1	0.001	0.0006	1.39226	0.621593
14:55583628	rs13379340	C	G	intronic	.	.	KTN1	0.0832	0.0714	0.806037	0.0555517
14:55583734	rs13379342	A	G	intronic	.	.	KTN1	0.0816	0.0699	0.80004	0.0487947
14:55583748	rs75016910	C	G	intronic	.	.	KTN1	0.076	0.0503	0.794021	0.0519698
14:55583760	rs13379353	G	C	intronic	.	.	KTN1	0.0817	0.0705	0.802911	0.0519318
14:55583777	rs140150148	C	T	intronic	.	.	KTN1	0.0017	0.0012	1.96304	0.24113
14:55583784	rs145346333	G	A	intronic	.	.	KTN1	0.0017	0.0012	1.96304	0.24113
14:55583813	rs28366673	G	T	intronic	.	.	KTN1	0.0057	0.0196	0.857702	0.691214
14:55584178	rs4457912	G	A	intronic	.	.	KTN1	0.3542	0.3561	0.864964	0.0310115
14:55584224	rs28373835	G	A	intronic	.	.	KTN1	0.0058	0.0194	0.854179	0.683387
14:55584231	rs143590938	T	TA	intronic	.	.	KTN1	0.0791	0.0619	0.814392	0.0766894
14:55584271	rs10137340	T	C	intronic	.	.	KTN1	0.0831	0.0714	0.806037	0.0555517
14:55584327	rs117460374	T	G	intronic	.	.	KTN1	0.0301	0.0228	0.860816	0.435989
14:55584420	rs10148188	A	G	intronic	.	.	KTN1	0.0057	0.0195	0.857702	0.691214
14:55584609	rs75155357	T	C	intronic	.	.	KTN1	0.0057	0.0195	0.857702	0.691214
14:55584632	rs78472121	T	G	intronic	.	.	KTN1	0.0021	0.0162	1.31957	0.659995
14:55584647	rs79538158	G	T	intronic	.	.	KTN1	0.0774	0.0511	0.800653	0.0595144
14:55584649	rs4357856	A	G	intronic	.	.	KTN1	0.1667	0.1341	0.9936	0.940912
14:55584717	rs149856821	A	AAC	intronic	.	.	KTN1	0.083	0.0705	0.806037	0.0555517
14:55584745	rs117616253	G	A	intronic	.	.	KTN1	0.0005	0.0003	4.44882	0.288054
14:55584827	rs78432811	T	C	intronic	.	.	KTN1	0.0739	0.0484	0.822511	0.104453
14:55585007	rs113574894	C	T	intronic	.	.	KTN1	0.0353	0.0223	0.883364	0.504775
14:55585161	rs10148983	A	G	intronic	.	.	KTN1	0.0832	0.071	0.806037	0.0555517
14:55585509	rs13379264	T	G	intronic	.	.	KTN1	0.0057	0.0195	0.857702	0.691214
14:55585826	rs8023112	G	A	intronic	.	.	KTN1	0.0003	0.0215	NA	NA
14:55585856	rs139900989	C	T	intronic	.	.	KTN1	0.0313	0.02	1.24139	0.12081
14:55586044	rs184265114	C	T	intronic	.	.	KTN1	0.0008	0.0029	0.526717	0.181741
14:55586284	rs74609892	G	A	intronic	.	.	KTN1	0.0773	0.051	0.800653	0.0595144
14:55586418	rs147864058	T	TTATCA	intronic	.	.	KTN1	0.0057	0.0194	0.855602	0.686543
14:55586420	rs143785338	A	ATCATG	intronic	.	.	KTN1	0.077	0.0509	0.800653	0.0595144
14:55586529	rs35531912	G	T	intronic	.	.	KTN1	0.2698	0.2274	0.928387	0.306287
14:55586643	rs17683656	T	C	intronic	.	.	KTN1	0.0831	0.0706	0.806037	0.0555517
14:55586856	rs187061857	A	G	intronic	.	.	KTN1	0.0157	0.0133	1.97372	0.095788
14:55586942	rs76472022	C	T	intronic	.	.	KTN1	0.0774	0.0511	0.800653	0.0595144
14:55587104	rs36024432	C	CTG	intronic	.	.	KTN1	0.2693	0.2632	0.932247	0.334098
14:55587145	rs28481586	C	G	intronic	.	.	KTN1	0.0831	0.0743	0.800065	0.044557
14:55587147	rs28558467	A	G	intronic	.	.	KTN1	0.0058	0.0234	0.799744	0.491336
14:55587278	rs28534706	A	G	intronic	.	.	KTN1	0.0058	0.0235	0.799744	0.491336
14:55587583	.	CA	TA	.	.	.	.	.	.	0.797963	0.0433398
14:55587593	rs74412558	C	T	intronic	.	.	KTN1	0.0773	0.051	0.800653	0.0595144
14:55587636	rs10147380	T	C	intronic	.	.	KTN1	0.0833	0.0746	0.800065	0.044557
14:55587752	rs114958077	T	C	intronic	.	.	KTN1	0.0003	0.0214	NA	NA
14:55587924	rs10147688	T	C	intronic	.	.	KTN1	0.0829	0.0742	0.800065	0.044557
14:55587926	rs10135426	A	G	intronic	.	.	KTN1	0.0846	0.0756	0.800065	0.044557
14:55587952	rs10135509	A	G	intronic	.	.	KTN1	0.0058	0.0235	0.799744	0.491336
14:55588169	rs182514177	G	A	intronic	.	.	KTN1	0.0005	0.0004	3.86171	0.125215
14:55588293	rs145840032	A	G	intronic	.	.	KTN1	0.007	0.0046	0.417197	0.087196
14:55588728	.	T	C	intronic	.	.	KTN1	.	.	0.872036	0.0377969
14:55588985	.	AT	A	.	.	.	.	.	.	2.33212	0.361616
14:55589235	rs80170311	T	C	intronic	.	.	KTN1	0.0057	0.0196	0.857702	0.691214
14:55589300	rs150373836	A	G	intronic	.	.	KTN1	0.0006	0.0009	0.517114	0.534203
14:55589426	rs112238223	C	A	intronic	.	.	KTN1	0.0774	0.0512	0.800653	0.0595144
14:55589844	rs138052506	A	G	intronic	.	.	KTN1	0.0232	0.0499	0.814897	0.378592
14:55589995	rs150820677	A	AAAAAC	intronic	.	.	KTN1	0.0763	0.0505	0.800653	0.0595144
14:55590112	rs116228266	T	C	intronic	.	.	KTN1	0.0004	0.0054	NA	NA
14:55590157	rs72719459	A	T	intronic	.	.	KTN1	0.0108	0.0064	0.988376	0.970155
14:55590332	rs12884797	A	T	intronic	.	.	KTN1	0.058	0.0423	0.986807	0.932202
14:55590506	rs17128600	C	G	intronic	.	.	KTN1	0.0003	0.0214	NA	NA
14:55590766	rs147489526	C	T	intronic	.	.	KTN1	0.0016	0.0031	1.9265	0.309242
14:55590864	rs8011252	C	T	intronic	.	.	KTN1	0.3538	0.358	0.868624	0.0362157
14:55591062	rs141053349	A	AT	intronic	.	.	KTN1	0.0833	0.0927	0.806037	0.0555517
14:55591113	rs144199755	A	G	intronic	.	.	KTN1	0.0036	0.0023	1.94147	0.114234
14:55591159	rs182739896	A	G	intronic	.	.	KTN1	0.0003	0.0002	0.408535	0.49639
14:55591190	.	A	C	intronic	.	.	KTN1	.	.	0.871643	0.0373098
14:55591331	rs17128603	A	G	intronic	.	.	KTN1	6.49e-05	0.025	2.33212	0.361616
14:55591386	.	CAA	C	.	.	.	.	.	.	0.333721	0.363115
14:55591529	rs114836801	T	G	intronic	.	.	KTN1	0.004	0.0147	0.546735	0.209821
14:55591589	.	T	*	.	.	.	.	.	.	0.831274	0.0891354
14:55591629	rs142480251	C	T	intronic	.	.	KTN1	0.0053	0.0084	0.782437	0.541801
14:55591976	rs80174205	T	C	intronic	.	.	KTN1	0.0775	0.0512	0.800653	0.0595144
14:55592044	rs76918910	T	C	intronic	.	.	KTN1	0.0815	0.0675	0.784207	0.0335896
14:55592187	rs77599953	C	T	intronic	.	.	KTN1	0.0815	0.0675	0.784207	0.0335896
14:55592208	rs151322615	A	G	intronic	.	.	KTN1	0.0003	0.0039	0.683775	0.51949
14:55592476	rs116061425	C	T	intronic	.	.	KTN1	0.0001	0.0038	0.683775	0.51949
14:55593061	rs79329872	C	T	intronic	.	.	KTN1	6.5e-05	0.0241	2.33212	0.361616
14:55593088	rs55760841	A	T	intronic	.	.	KTN1	0.2756	0.2498	0.926575	0.29142
14:55593162	.	TG	T	.	.	.	.	.	.	0.661497	0.396979
14:55593269	rs10137364	G	A	intronic	.	.	KTN1	0.0814	0.0683	0.784207	0.0335896
14:55593445	rs200975637	C	CA	intronic	.	.	KTN1	0.0704	0.0444	0.777915	0.0331889
14:55593447	rs8017463	A	C	intronic	.	.	KTN1	0.0223	0.0241	1.13132	0.667801
14:55593460	rs374236589	G	A	intronic	.	.	KTN1	0.0341	0.0293	0.431433	0.0148311
14:55593529	rs191969985	G	C	intronic	.	.	KTN1	0.0005	0.0003	4.5246	0.258364
14:55593671	rs17683728	C	T	intronic	.	.	KTN1	0.0817	0.0679	0.784207	0.0335896
14:55593723	rs35451981	T	G	intronic	.	.	KTN1	0.2749	0.2501	0.926575	0.29142
14:55593729	rs76264681	T	C	intronic	.	.	KTN1	0.0814	0.0676	0.784207	0.0335896
14:55593937	rs192890333	C	A	intronic	.	.	KTN1	0.0002	0.0002	0.997096	0.99485
14:55594189	rs184529034	A	C	intronic	.	.	KTN1	0.0013	0.0007	2.47644	0.421939
14:55594208	.	GT	G	.	.	.	.	.	.	0.784207	0.0335896
14:55594354	.	CA	C	.	.	.	.	.	.	0.546735	0.209821
14:55594445	rs148819591	C	G	intronic	.	.	KTN1	0.0035	0.0028	1.34237	0.634246
14:55594517	rs200593854	C	T	intronic	.	.	KTN1	0.0779	0.0813	0.832488	0.636819
14:55594518	rs202045814	A	T	intronic	.	.	KTN1	.	.	0.845637	0.542457
14:55594597	rs189277699	A	G	intronic	.	.	KTN1	0.0036	0.0028	1.34237	0.634246
14:55594691	rs148052805	G	A	intronic	.	.	KTN1	0.0038	0.0036	0.6608	0.395779
14:55594963	rs17128605	G	T	intronic	.	.	KTN1	6.49e-05	0.0017	1.13909	0.879257
14:55594995	rs370474509	A	G	intronic	.	.	KTN1	0.0036	0.0032	0.661497	0.396979
14:55595044	rs145913401	A	G	intronic	.	.	KTN1	0.0021	0.0013	0.724046	0.599356
14:55595066	rs78261053	C	T	intronic	.	.	KTN1	0.0774	0.0513	0.800653	0.0595144
14:55595119	rs17746033	G	A	intronic	.	.	KTN1	0.0815	0.0675	0.784207	0.0335896
14:55595334	rs8008528	C	T	intronic	.	.	KTN1	0.0774	0.0511	0.800653	0.0595144
14:55595491	rs181690039	G	A	intronic	.	.	KTN1	0.0065	0.0053	0.582288	0.411562
14:55595682	rs35420484	T	C	intronic	.	.	KTN1	0.269	0.2411	0.933427	0.342502
14:55595725	rs118187913	A	G	intronic	.	.	KTN1	0.0135	0.0099	0.910496	0.754385
14:55595772	rs8009239	A	G	intronic	.	.	KTN1	0.0772	0.051	0.800653	0.0595144
14:55595872	rs8009608	C	T	intronic	.	.	KTN1	0.0816	0.0675	0.784207	0.0335896
14:55595892	rs181344370	C	T	intronic	.	.	KTN1	0.0012	0.0007	0.00510344	0.0034907
14:55595996	rs139712223	T	C	intronic	.	.	KTN1	0.078	0.0515	0.800653	0.0595144
14:55596174	.	G	*	.	.	.	.	.	.	0.102673	0.00714427
14:55596181	rs151316979	T	A	intronic	.	.	KTN1	0.0111	0.0082	1.1219	0.676588
14:55596777	rs144401180	C	T	intronic	.	.	KTN1	0.0024	0.0018	1.1364	0.838396
14:55596821	rs202081402	G	GT	intronic	.	.	KTN1	0.0017	0.0032	1.9265	0.309242
14:55596886	rs76201070	A	C	intronic	.	.	KTN1	0.0811	0.067	0.784207	0.0335896
14:55597035	rs146136425	A	G	intronic	.	.	KTN1	0.0299	0.0227	0.860816	0.435989
14:55597092	rs117143048	C	A	intronic	.	.	KTN1	0.009	0.0056	0.883254	0.738463
14:55597238	rs73287797	T	A	intronic	.	.	KTN1	6.48e-05	0.0073	3.55601	0.607306
14:55597406	rs10150498	G	T	intronic	.	.	KTN1	0.0816	0.0683	0.784207	0.0335896
14:55597690	rs112360647	C	T	intronic	.	.	KTN1	0.0818	0.0678	0.784207	0.0335896
14:55597832	rs116855655	C	T	intronic	.	.	KTN1	0.0731	0.0463	0.913938	0.550542
14:55597851	.	CA	C	.	.	.	.	.	.	0.786226	0.0354478
14:55597944	rs147644218	G	C	intronic	.	.	KTN1	6.48e-05	9.57e-05	0.188098	0.206737
14:55597983	rs76557162	A	G	intronic	.	.	KTN1	0.083	0.0707	0.806037	0.0555517
14:55598162	rs184721712	G	A	intronic	.	.	KTN1	0.0057	0.0032	1.15101	0.806954
14:55598164	rs113275871	G	C	intronic	.	.	KTN1	0.0773	0.051	0.799855	0.0584514
14:55598192	rs374760335	T	G	intronic	.	.	KTN1	0.0027	0.0018	2.00088	0.198997
14:55598207	rs146149300	G	C	intronic	.	.	KTN1	0.0079	0.0137	0.802314	0.569566
14:55598209	rs372493538	G	A	intronic	.	.	KTN1	0.0027	0.0018	2.00088	0.198997
14:55598449	rs112739186	A	T	intronic	.	.	KTN1	0.0753	0.0492	0.801356	0.0606377
14:55598584	rs79291233	G	C	intronic	.	.	KTN1	0.0779	0.0514	0.800653	0.0595144
14:55598748	rs138871292	A	G	intronic	.	.	KTN1	0.0016	0.0031	1.9265	0.309242
14:55599060	rs74354306	T	G	intronic	.	.	KTN1	0.0827	0.0717	0.806037	0.0555517
14:55599084	rs78393484	T	C	intronic	.	.	KTN1	0.0771	0.051	0.800653	0.0595144
14:55599254	rs77520850	T	C	intronic	.	.	KTN1	0.0504	0.0398	1.14863	0.31849
14:55599279	rs141319969	G	A	intronic	.	.	KTN1	0.0036	0.0032	0.661497	0.396979
14:55599370	rs10133962	G	A	intronic	.	.	KTN1	0.0813	0.0675	0.784207	0.0335896
14:55599569	rs148074127	A	AT	intronic	.	.	KTN1	0.0812	0.0675	0.784207	0.0335896
14:55599652	rs10083353	G	T	intronic	.	.	KTN1	0.0814	0.0676	0.784207	0.0335896
14:55599657	rs10083352	A	G	intronic	.	.	KTN1	0	0.0072	NA	NA
14:55599660	rs141418595	A	C	intronic	.	.	KTN1	6.49e-05	0.025	2.33212	0.361616
14:55599872	rs10083499	T	A	intronic	.	.	KTN1	0.0816	0.0683	0.784207	0.0335896
14:55599934	rs181326338	G	T	intronic	.	.	KTN1	0.0112	0.0063	0.911188	0.798791
14:55599962	rs186390387	A	G	intronic	.	.	KTN1	0.0113	0.0064	0.911188	0.798791
14:55599999	rs190011675	A	T	intronic	.	.	KTN1	0.001	0.0009	0.338409	0.190482
14:55600080	rs75437558	C	T	intronic	.	.	KTN1	0.0807	0.0675	0.784207	0.0335896
14:55600086	rs72719463	C	T	intronic	.	.	KTN1	0.3511	0.3263	0.878535	0.055452
14:55600185	rs185041110	T	G	intronic	.	.	KTN1	0.0038	0.0042	0.734234	0.765374
14:55600251	rs76267907	C	A	intronic	.	.	KTN1	0.0813	0.0675	0.784207	0.0335896
14:55600572	rs75232282	G	C	intronic	.	.	KTN1	0.0812	0.0674	0.784207	0.0335896
14:55600632	rs79398217	C	T	intronic	.	.	KTN1	0.0774	0.051	0.791707	0.0473025
14:55600663	.	GATTT	G	.	.	.	.	.	.	0.800653	0.0595144
14:55600664	.	A	*	.	.	.	.	.	.	0.81393	0.0823966
14:55600725	.	TGTA	T	.	.	.	.	.	.	NA	NA
14:55600973	rs143100160	G	A	intronic	.	.	KTN1	0.0016	0.0031	1.9265	0.309242
14:55600983	rs80328469	G	A	intronic	.	.	KTN1	0.0772	0.051	0.800653	0.0595144
14:55601012	rs187281488	C	T	intronic	.	.	KTN1	0.0016	0.0013	0.706208	0.587894
14:55601545	rs17128607	C	T	intronic	.	.	KTN1	0.0004	0.0048	4.76954	0.456062
14:55601546	rs369541791	G	A	intronic	.	.	KTN1	0.006	0.0039	1.35296	0.534763
14:55601592	rs146148246	C	T	intronic	.	.	KTN1	0.03	0.0228	0.86696	0.456678
14:55601630	rs10083431	G	A	intronic	.	.	KTN1	0.0816	0.0682	0.784207	0.0335896
14:55601766	rs116289145	C	T	UTR5	.	.	KTN1	0.0003	0.0217	NA	NA
14:55601803	rs10083303	T	C	UTR5	.	.	KTN1	0.0815	0.0675	0.784207	0.0335896
14:55601937	rs10083436	A	T	intronic	.	.	KTN1	0	0.0035	NA	NA
14:55602097	rs144503618	G	A	intronic	.	.	KTN1	0	0.0023	NA	NA
14:55602108	rs116017876	C	T	intronic	.	.	KTN1	0	0.0103	NA	NA
14:55602136	rs78820104	C	T	intronic	.	.	KTN1	0.0813	0.0674	0.784207	0.0335896
14:55602409	rs76055105	A	G	intronic	.	.	KTN1	0.0813	0.0673	0.784207	0.0335896
14:55602450	rs17746106	G	A	intronic	.	.	KTN1	0.0834	0.0927	0.811455	0.0632642
14:55602506	rs78386830	G	A	intronic	.	.	KTN1	0.0816	0.0676	0.784207	0.0335896
14:55602633	rs185097409	G	C	intronic	.	.	KTN1	0.0014	0.0009	0.20223	0.0968303
14:55602781	rs75317742	A	G	intronic	.	.	KTN1	0.0268	0.0171	0.859274	0.371569
14:55602819	rs75115817	G	A	intronic	.	.	KTN1	0.0818	0.0677	0.784207	0.0335896
14:55602905	rs8009454	G	C	intronic	.	.	KTN1	0.0013	0.0227	0.763746	0.467527
14:55602928	rs77420254	C	T	intronic	.	.	KTN1	0.0776	0.0511	0.800653	0.0595144
14:55603065	rs78395034	G	A	intronic	.	.	KTN1	0.0774	0.0511	0.800653	0.0595144
14:55603166	.	AT	A	.	.	.	.	.	.	0.817197	0.0768979
14:55603214	rs139114253	T	TA	intronic	.	.	KTN1	0.002	0.0011	0.674881	0.497786
14:55603254	rs181187050	C	A	intronic	.	.	KTN1	0.0019	0.0012	1.27669	0.628671
14:55603331	rs77990307	T	C	intronic	.	.	KTN1	0.0816	0.0676	0.784207	0.0335896
14:55603476	rs148966874	C	T	intronic	.	.	KTN1	0	0.0022	0.953354	0.973519
14:55603595	rs374526810	A	G	intronic	.	.	KTN1	0.0027	0.0018	2.00088	0.198997
14:55604207	rs146159932	C	T	intronic	.	.	KTN1	0.0036	0.0034	0.618023	0.310952
14:55604458	rs75763956	A	G	intronic	.	.	KTN1	0.0831	0.0707	0.806037	0.0555517
14:55604485	rs78522049	A	C	intronic	.	.	KTN1	0.0835	0.0711	0.803609	0.0520271
14:55604512	rs78987996	G	A	intronic	.	.	KTN1	0.0031	0.002	0.465365	0.176106
14:55605003	rs79022053	A	G	intronic	.	.	KTN1	0.0832	0.0707	0.806037	0.0555517
14:55605150	rs76555508	A	G	intronic	.	.	KTN1	0.0831	0.0707	0.806037	0.0555517
14:55605316	rs149494727	G	A	intronic	.	.	KTN1	0.0019	0.0012	0.967885	0.966322
14:55605337	rs34931260	G	C	intronic	.	.	KTN1	0.2698	0.2414	0.933674	0.3447
14:55605368	rs10136120	C	A	intronic	.	.	KTN1	0.0173	0.085	0.882482	0.631068
14:55605689	rs377180624	A	C	intronic	.	.	KTN1	0.0009	0.0008	0.810905	0.66992
14:55605708	rs188244680	A	G	intronic	.	.	KTN1	0.0096	0.0065	1.4493	0.400696
14:55605842	rs144174220	C	G	intronic	.	.	KTN1	0.0016	0.0031	1.9265	0.309242
14:55605925	rs77315200	C	A	intronic	.	.	KTN1	0.0818	0.0678	0.784207	0.0335896
14:55606153	rs142686551	C	T	intronic	.	.	KTN1	0.0004	0.0003	0.408368	0.496193
14:55606476	rs75995456	A	G	intronic	.	.	KTN1	0.0774	0.0511	0.800653	0.0595144
14:55606488	rs9972177	G	A	intronic	.	.	KTN1	0.0831	0.0714	0.806037	0.0555517
14:55606513	rs76392169	A	G	intronic	.	.	KTN1	0.0004	0.0054	NA	NA
14:55606599	rs148603420	A	AG	intronic	.	.	KTN1	0.083	0.0706	0.806037	0.0555517
14:55606762	rs9972178	A	G	intronic	.	.	KTN1	0.083	0.0707	0.807518	0.0573053
14:55607014	rs9972180	G	T	intronic	.	.	KTN1	0.0831	0.0707	0.806037	0.0555517
14:55607356	rs17128610	A	G	intronic	.	.	KTN1	0.2703	0.2416	0.933918	0.346608
14:55607417	rs17128614	T	C	intronic	.	.	KTN1	0.2706	0.2421	0.944032	0.429894
14:55607437	rs140173303	C	CCTT	intronic	.	.	KTN1	0.0826	0.0703	0.803985	0.0528455
14:55607493	rs10142757	C	A	intronic	.	.	KTN1	0.0832	0.0707	0.806355	0.0560092
14:55607553	rs182746939	A	G	intronic	.	.	KTN1	0.0009	0.0005	0.293177	0.320488
14:55607560	rs10143002	G	A	intronic	.	.	KTN1	0.0831	0.0706	0.806037	0.0555517
14:55607624	rs185802413	T	A	intronic	.	.	KTN1	6.48e-05	0.0001	0.235496	0.186184
14:55608048	rs79188115	T	C	intronic	.	.	KTN1	0.0056	0.0195	0.857702	0.691214
14:55608363	rs143972856	A	G	intronic	.	.	KTN1	0.0049	0.003	1.8805	0.169131
14:55608373	rs147173058	C	T	intronic	.	.	KTN1	0.0016	0.0031	1.9265	0.309242
14:55608560	rs75117988	C	T	intronic	.	.	KTN1	0.0128	0.0085	1.06009	0.810412
14:55608737	rs183092225	C	G	intronic	.	.	KTN1	0.0023	0.0014	1.46549	0.529017
14:55608809	rs9944028	T	G	intronic	.	.	KTN1	0.0821	0.0699	0.806037	0.0555517
14:55608872	rs147364056	C	T	intronic	.	.	KTN1	0.0395	0.0321	1.18726	0.347212
14:55608882	rs113738688	G	A	intronic	.	.	KTN1	0.0777	0.0513	0.800653	0.0595144
14:55608929	.	CT	C	.	.	.	.	.	.	2.33212	0.361616
14:55609138	rs191976836	C	T	intronic	.	.	KTN1	0	0.001	NA	NA
14:55609446	rs189983991	A	G	intronic	.	.	KTN1	6.48e-05	0.0002	2.5749	0.177903
14:55609792	rs143339378	C	T	intronic	.	.	KTN1	0	0.0027	0.00049209	0.0101107
14:55609833	.	ACTGCCCAGCTTTTGTTGAATAGG	A	.	.	.	.	.	.	0.815754	0.0731247
14:55609931	rs56097264	A	G	intronic	.	.	KTN1	0.0001	0.0134	NA	NA
14:55610100	rs74968702	A	T	intronic	.	.	KTN1	0.0832	0.0714	0.815224	0.0697857
14:55610157	rs35047443	T	C	intronic	.	.	KTN1	0.27	0.2282	0.942429	0.416464
14:55610214	rs76781264	A	G	intronic	.	.	KTN1	0.0056	0.0181	0.858258	0.692452
14:55610261	rs2147113	G	A	intronic	.	.	KTN1	0.0019	0.0012	0.724046	0.599356
14:55610356	rs146995589	T	TAAA	intronic	.	.	KTN1	0.0782	0.052	0.81712	0.0892497
14:55610384	rs34062701	C	T	intronic	.	.	KTN1	0.167	0.1341	1.00979	0.910995
14:55610400	rs2147114	C	T	intronic	.	.	KTN1	0.0773	0.0511	0.810667	0.0753462
14:55610455	rs145053588	T	C	intronic	.	.	KTN1	0.0016	0.0038	1.9265	0.309242
14:55610714	rs138458949	A	AC	intronic	.	.	KTN1	0.0827	0.0705	0.813081	0.066799
14:55610905	rs150491077	C	G	intronic	.	.	KTN1	0.0093	0.0061	1.45251	0.167567
14:55611007	rs186045155	C	T	intronic	.	.	KTN1	0.001	0.0006	1.13638	0.868259
14:55611243	rs56229542	C	T	intronic	.	.	KTN1	0.2717	0.2589	0.934646	0.354916
14:55611246	rs138313777	C	T	intronic	.	.	KTN1	0.0152	0.0093	1.11622	0.691514
14:55611283	rs200919563	G	T	intronic	.	.	KTN1	0.2644	0.2715	0.815931	0.351695
14:55611712	rs77555779	A	G	intronic	.	.	KTN1	0.0775	0.0512	0.817937	0.0875465
14:55611734	.	C	T	intronic	.	.	KTN1	.	.	3.17742	0.69647
14:55612021	rs1138345	T	G	UTR5	.	.	KTN1	0.3124	0.2711	0.959549	0.551723
14:55612321	rs34879854	A	T	exonic	synonymous SNV	p.A91A	KTN1	0.0465	0.0352	0.955688	0.773063
14:55612810	rs74653073	T	C	intronic	.	.	KTN1	0.0782	0.0516	0.799488	0.0562181
14:55612811	rs147988101	G	T	intronic	.	.	KTN1	0.0018	0.0015	1.47047	0.678842
14:55612948	.	G	A	intronic	.	.	KTN1	.	.	0.89531	0.0955859
14:55613008	.	G	A	intronic	.	.	KTN1	.	.	0.934612	0.324199
14:55613147	.	A	G	intronic	.	.	KTN1	.	.	0.938483	0.354438
14:55613178	rs75560658	C	T	intronic	.	.	KTN1	0.0775	0.0512	0.810667	0.0753462
14:55613355	rs112308750	G	A	intronic	.	.	KTN1	0.0775	0.0511	0.810667	0.0753462
14:55613460	rs184593436	G	A	intronic	.	.	KTN1	0	0.0003	NA	NA
14:55613796	rs150592975	A	G	intronic	.	.	KTN1	0.0043	0.0028	1.60881	0.205127
14:55613824	rs139600816	A	T	intronic	.	.	KTN1	0.0029	0.0018	0.652505	0.420108
14:55613877	rs9806119	G	T	intronic	.	.	KTN1	0	0.0061	0.00049209	0.0101107
14:55613990	rs7140434	T	G	intronic	.	.	KTN1	0.0174	0.0866	0.835529	0.478222
14:55614110	rs117155097	A	G	intronic	.	.	KTN1	0.0369	0.0238	1.15509	0.258533
14:55614379	rs34118806	A	C	intronic	.	.	KTN1	0.2724	0.2944	0.919319	0.241273
14:55614411	rs17128629	G	A	intronic	.	.	KTN1	0.0003	0.0202	NA	NA
14:55614431	rs8007183	G	A	intronic	.	.	KTN1	0.3499	0.3479	0.865947	0.033145
14:55614512	rs76296925	T	G	intronic	.	.	KTN1	0	0.0034	NA	NA
14:55614554	rs8007065	A	G	intronic	.	.	KTN1	0.0772	0.0509	0.808919	0.0725266
14:55614645	rs35790844	C	T	intronic	.	.	KTN1	0.2725	0.2952	0.919319	0.241273
14:55614757	rs8008764	T	G	intronic	.	.	KTN1	0.3486	0.3382	0.867396	0.0357047
14:55615038	rs80343699	A	G	intronic	.	.	KTN1	0	0.0034	NA	NA
14:55615219	rs180971810	C	T	intronic	.	.	KTN1	0.0022	0.0014	0.800956	0.753797
14:55615329	rs77408754	C	T	intronic	.	.	KTN1	0.077	0.0525	0.824359	0.0995201
14:55615392	rs116177273	C	A	intronic	.	.	KTN1	0	0.006	0.00049209	0.0101107
14:55615474	rs75351812	G	A	intronic	.	.	KTN1	0.0814	0.0674	0.791792	0.041429
14:55615567	.	CAAA	C	.	.	.	.	.	.	0.791792	0.041429
14:55615892	rs143855394	T	TTCTC	intronic	.	.	KTN1	0.0751	0.0494	0.810291	0.0771964
14:55615945	rs34709110	G	T	intronic	.	.	KTN1	0.2681	0.2246	0.931885	0.332853
14:55616000	rs151119819	C	A	intronic	.	.	KTN1	0.0001	0.0004	0.701133	0.731779
14:55616043	rs114720656	C	T	intronic	.	.	KTN1	0.004	0.0162	0.546735	0.209821
14:55616078	.	AT	A	.	.	.	.	.	.	0.791792	0.041429
14:55616401	rs2274072	A	G	intronic	.	.	KTN1	0.0045	0.0093	1.05668	0.894833
14:55616526	rs139696630	A	T	exonic	nonsynonymous SNV	p.D178V	KTN1	0.0005	0.0003	6.2751	0.10103
14:55616774	rs17128634	A	C	intronic	.	.	KTN1	0.0003	0.014	NA	NA
14:55616776	.	TAC	T	.	.	.	.	.	.	0.808919	0.0725266
14:55616967	rs74053630	T	G	intronic	.	.	KTN1	0.0012	0.0226	0.763746	0.467527
14:55617128	rs191737106	G	A	intronic	.	.	KTN1	0.0013	0.0009	0.632438	0.510381
14:55617135	rs183956131	T	G	intronic	.	.	KTN1	0.0043	0.0032	4.53017	0.00104455
14:55617788	rs141726419	G	A	intronic	.	.	KTN1	0.0003	0.0005	0.519058	0.74602
14:55617996	rs137964512	A	G	exonic	nonsynonymous SNV	p.T232A	KTN1	0.0044	0.0027	0.692101	0.317879
14:55618389	rs188707557	G	C	intronic	.	.	KTN1	6.49e-05	0.0001	0.645019	0.465893
14:55618412	rs12884265	C	T	intronic	.	.	KTN1	0.0639	0.0414	1.25375	0.0980381
14:55618417	rs144691951	G	GT	intronic	.	.	KTN1	0.0042	0.0169	0.562649	0.228353
14:55618654	rs56015977	G	A	intronic	.	.	KTN1	0.0011	0.0185	0.810905	0.66992
14:55618703	rs115441807	G	A	intronic	.	.	KTN1	0.0004	0.0048	NA	NA
14:55618852	rs7149071	T	A	intronic	.	.	KTN1	6.48e-05	0.0078	3.26409	0.466563
14:55618912	.	AT	A	.	.	.	.	.	.	0.782598	0.0321947
14:55618930	rs28444220	G	A	intronic	.	.	KTN1	0	0.0033	NA	NA
14:55618991	rs112252308	G	A	intronic	.	.	KTN1	0.0024	0.0018	1.15128	0.820857
14:55619094	.	A	G	intronic	.	.	KTN1	.	.	3.17742	0.69647
14:55619428	rs139335918	C	T	intronic	.	.	KTN1	0.0043	0.0029	0.751216	0.609373
14:55619463	rs376992256	G	A	intronic	.	.	KTN1	0.0003	0.0001	4.20629	0.30388
14:55619472	rs7154548	T	C	intronic	.	.	KTN1	0.3542	0.359	0.862333	0.0277057
14:55619500	rs150855945	C	T	intronic	.	.	KTN1	0.0058	0.0033	1.15101	0.806954
14:55619540	rs115747933	C	T	intronic	.	.	KTN1	0.004	0.0087	0.661497	0.396979
14:55619596	rs116055992	C	T	intronic	.	.	KTN1	0.0041	0.0162	0.546735	0.209821
14:55619646	rs149984912	T	G	intronic	.	.	KTN1	0.0076	0.0049	0.427929	0.0615368
14:55619950	rs145215424	C	T	intronic	.	.	KTN1	0	0.0068	0.00049209	0.0101107
14:55619962	rs142332843	A	T	intronic	.	.	KTN1	0.0003	0.0184	NA	NA
14:55620022	rs12433592	T	G	intronic	.	.	KTN1	0.2745	0.2312	0.927411	0.300163
14:55620023	rs138046445	G	GGGCT	intronic	.	.	KTN1	0.0813	0.0672	0.782598	0.0321947
14:55620044	rs149360749	G	A	intronic	.	.	KTN1	0.0813	0.0673	0.782598	0.0321947
14:55620172	rs12891526	C	G	intronic	.	.	KTN1	0.3532	0.3548	0.86239	0.0304839
14:55620335	rs147948800	G	A	intronic	.	.	KTN1	0.0165	0.012	0.845404	0.537108
14:55620343	rs149732933	A	C	intronic	.	.	KTN1	0.0773	0.0511	0.798918	0.0571893
14:55620430	rs2093800	T	G	intronic	.	.	KTN1	0.3544	0.3569	0.8612	0.0263882
14:55620706	rs113692713	C	T	intronic	.	.	KTN1	0.0775	0.0511	0.798918	0.0571893
14:55620825	rs28797903	G	C	intronic	.	.	KTN1	0	0.0062	0.00049209	0.0101107
14:55620851	rs28831725	C	T	intronic	.	.	KTN1	0.081	0.067	0.782598	0.0321947
14:55620995	rs113350960	G	A	intronic	.	.	KTN1	0.0814	0.0681	0.782598	0.0321947
14:55621073	rs12897227	G	A	intronic	.	.	KTN1	0.3492	0.3384	0.864695	0.031691
14:55621091	rs111971575	A	G	intronic	.	.	KTN1	0	0.0037	NA	NA
14:55621199	rs77544029	T	C	intronic	.	.	KTN1	0.082	0.0684	0.785593	0.0348468
14:55621255	rs138543724	A	G	intronic	.	.	KTN1	0.0001	0.0038	0.683775	0.51949
14:55621305	rs3059144	G	GCTC	intronic	.	.	KTN1	0.4024	0.5262	0.873937	0.0411714
14:55621347	rs113649689	G	A	intronic	.	.	KTN1	0.0773	0.051	0.798918	0.0571893
14:55621676	rs28754619	G	A	intronic	.	.	KTN1	0.0814	0.068	0.779228	0.0297585
14:55621684	rs28380739	G	A	intronic	.	.	KTN1	0.0812	0.0671	0.779228	0.0297585
14:55621685	rs28681420	G	T	intronic	.	.	KTN1	0.0811	0.0671	0.779228	0.0297585
14:55622142	rs7145064	C	T	intronic	.	.	KTN1	0.0776	0.0542	0.808919	0.0725266
14:55622195	rs117914729	G	A	intronic	.	.	KTN1	0.007	0.0046	0.417197	0.087196
14:55622268	rs7150841	T	C	intronic	.	.	KTN1	0.0769	0.0509	0.798918	0.0571893
14:55622305	rs180991638	A	G	intronic	.	.	KTN1	0.0003	0.0007	4.90095	0.320081
14:55622337	rs35560341	G	A	intronic	.	.	KTN1	0.2691	0.234	0.934268	0.34962
14:55622440	rs75049893	A	G	intronic	.	.	KTN1	0.0771	0.051	0.798918	0.0571893
14:55622640	rs61381603	C	T	intronic	.	.	KTN1	0.2691	0.2337	0.940194	0.39627
14:55623177	rs138097325	T	A	intronic	.	.	KTN1	0.0014	0.0009	0.333008	0.270632
14:55623213	rs10483643	G	C	intronic	.	.	KTN1	0.0809	0.0671	0.791792	0.041429
14:55623623	rs11626238	G	C	intronic	.	.	KTN1	0.0619	0.0411	0.946955	0.65182
14:55623641	rs28581185	G	A	intronic	.	.	KTN1	0.0814	0.0673	0.782598	0.0321947
14:55623644	rs182735242	T	C	intronic	.	.	KTN1	6.48e-05	0.0003	0.645019	0.465893
14:55624016	rs74443455	A	G	intronic	.	.	KTN1	0	0.0104	NA	NA
14:55624061	rs79921041	T	C	intronic	.	.	KTN1	0.0813	0.0673	0.782598	0.0321947
14:55624070	rs147959159	C	T	intronic	.	.	KTN1	0.0095	0.0074	1.45251	0.167567
14:55624247	rs75897560	C	T	intronic	.	.	KTN1	0.0813	0.0672	0.782598	0.0321947
14:55624521	rs28549152	A	G	intronic	.	.	KTN1	0.0812	0.0672	0.782598	0.0321947
14:55624679	rs74806782	A	C	intronic	.	.	KTN1	6.48e-05	0.0037	NA	NA
14:55624726	rs149187576	C	T	intronic	.	.	KTN1	0.0025	0.0016	1.9729	0.214978
14:55624954	rs75965605	G	A	intronic	.	.	KTN1	0.0041	0.0162	0.546735	0.209821
14:55625123	rs10147431	G	A	intronic	.	.	KTN1	0.0812	0.0678	0.782598	0.0321947
14:55625251	.	TA	T	.	.	.	.	.	.	0.782598	0.0321947
14:55625256	rs201949871	A	AGTCCC	intronic	.	.	KTN1	0.0765	0.0645	0.782598	0.0321947
14:55625667	rs75663029	T	C	intronic	.	.	KTN1	0.0812	0.0672	0.782598	0.0321947
14:55625701	rs75991559	A	T	intronic	.	.	KTN1	0.0814	0.0673	0.782598	0.0321947
14:55625833	rs78429067	G	A	intronic	.	.	KTN1	0.0774	0.0511	0.807796	0.0707822
14:55625839	rs181704782	C	T	intronic	.	.	KTN1	0.0104	0.0072	0.847427	0.655547
14:55625865	rs79363465	C	T	intronic	.	.	KTN1	0.0003	0.0213	NA	NA
14:55625913	.	AATC	A	.	.	.	.	.	.	NA	NA
14:55625986	rs79262019	A	G	intronic	.	.	KTN1	0.0815	0.0681	0.782598	0.0321947
14:55626001	rs12895070	A	G	intronic	.	.	KTN1	0.2696	0.2289	0.93232	0.335071
14:55626092	rs17128635	G	A	intronic	.	.	KTN1	0.0003	0.0212	NA	NA
14:55626252	rs117673918	T	C	intronic	.	.	KTN1	0.0029	0.0019	0.507997	0.443881
14:55626279	rs79024594	T	G	intronic	.	.	KTN1	0.0807	0.0667	0.782598	0.0321947
14:55626286	rs186061408	A	G	intronic	.	.	KTN1	0.0001	0.0002	0.235496	0.186184
14:55626640	rs191375825	G	T	intronic	.	.	KTN1	0.0033	0.0024	0.789862	0.663994
14:55626747	rs114434177	G	A	intronic	.	.	KTN1	0	0.0102	NA	NA
14:55626866	rs35566825	C	CT	intronic	.	.	KTN1	0.2295	0.2019	0.937488	0.38425
14:55626876	rs8005562	C	T	intronic	.	.	KTN1	0.3469	0.3497	0.861237	0.0265375
14:55626967	rs28392709	G	A	intronic	.	.	KTN1	0.0811	0.067	0.782598	0.0321947
14:55627081	rs28501641	A	G	intronic	.	.	KTN1	0	0.0062	0.00049209	0.0101107
14:55627240	rs8006443	G	A	intronic	.	.	KTN1	0.2714	0.2861	0.921516	0.257452
14:55627253	rs79618862	C	T	intronic	.	.	KTN1	0.0814	0.0681	0.782598	0.0321947
14:55627772	rs10133729	C	T	intronic	.	.	KTN1	0.0814	0.0673	0.791792	0.041429
14:55627826	rs183041506	G	T	intronic	.	.	KTN1	0.0094	0.0054	0.911188	0.798791
14:55628008	rs17128636	C	A	exonic	synonymous SNV	p.R354R	KTN1	0.0003	0.0199	NA	NA
14:55628048	rs10134010	C	T	intronic	.	.	KTN1	0	0.0061	0.00049209	0.0101107
14:55628273	rs78254976	C	G	intronic	.	.	KTN1	0.0001	0.0038	0.683775	0.51949
14:55628275	rs28513551	G	A	intronic	.	.	KTN1	0.0814	0.0673	0.791792	0.041429
14:55628316	rs375855054	G	A	intronic	.	.	KTN1	0.0008	0.0005	0.920794	0.892559
14:55628328	rs59024846	A	G	intronic	.	.	KTN1	0.0011	0.0187	0.876326	0.783519
14:55628395	rs78111466	C	T	intronic	.	.	KTN1	0.0004	0.0053	NA	NA
14:55628424	rs74824071	T	G	intronic	.	.	KTN1	0.0814	0.0673	0.782598	0.0321947
14:55628787	.	CAT	C	.	.	.	.	.	.	0.793793	0.0435599
14:55628912	.	TTTGTAA	T	.	.	.	.	.	.	0.753195	0.327417
14:55629268	rs184546999	A	G	intronic	.	.	KTN1	0.0038	0.0023	1.12407	0.827955
14:55629354	rs190082005	C	T	intronic	.	.	KTN1	0	0.0032	NA	NA
14:55629455	rs80085988	A	G	intronic	.	.	KTN1	0.0796	0.0629	0.80022	0.0516987
14:55629511	rs77676035	G	A	intronic	.	.	KTN1	0.0822	0.0687	0.791792	0.041429
14:55629616	rs181338941	G	C	intronic	.	.	KTN1	0.0019	0.0012	0.724046	0.599356
14:55629711	rs75555677	G	A	intronic	.	.	KTN1	0.0815	0.0674	0.791792	0.041429
14:55629929	rs10129537	T	A	intronic	.	.	KTN1	0.0041	0.0148	0.546735	0.209821
14:55629968	rs74053638	A	C	exonic	synonymous SNV	p.T364T	KTN1	0.0012	0.0225	0.763746	0.467527
14:55630013	rs2274075	A	G	exonic	synonymous SNV	p.R379R	KTN1	0.0813	0.0673	0.782598	0.0321947
14:55630368	rs185057569	A	G	intronic	.	.	KTN1	0.0013	0.0009	1.23786	0.764945
14:55630410	rs28581272	T	A	intronic	.	.	KTN1	0.3502	0.3209	0.860841	0.0264418
14:55630522	rs116732779	G	A	intronic	.	.	KTN1	0.0001	0.0038	0.683775	0.51949
14:55630596	rs117104915	A	G	intronic	.	.	KTN1	0.0096	0.0055	0.911188	0.798791
14:55630744	rs77741349	C	T	intronic	.	.	KTN1	0.0774	0.0511	0.808919	0.0725266
14:55630774	rs28587929	C	T	intronic	.	.	KTN1	0.0815	0.068	0.791792	0.041429
14:55630850	rs74979160	G	A	intronic	.	.	KTN1	0.0772	0.051	0.808919	0.0725266
14:55630863	rs183089361	T	A	intronic	.	.	KTN1	0.0015	0.0011	1.88253	0.337654
14:55630919	rs76904560	G	A	intronic	.	.	KTN1	0.0002	0.0126	0.755944	0.864643
14:55631050	rs146698401	T	A	intronic	.	.	KTN1	0	0.0028	NA	NA
14:55631111	.	TC	T	.	.	.	.	.	.	0.791041	0.0417243
14:55631112	.	C	*	.	.	.	.	.	.	0.793276	0.0461353
14:55631322	rs34023572	C	T	intronic	.	.	KTN1	0.2658	0.2212	0.937243	0.374241
14:55631338	rs200135039	G	GTTGA	intronic	.	.	KTN1	0.0037	0.0037	0.807182	0.872925
14:55631344	.	A	*	.	.	.	.	.	.	0.831956	0.466189
14:55631345	.	T	*	.	.	.	.	.	.	0.834235	0.47281
14:55631347	.	T	*	.	.	.	.	.	.	0.76532	0.301302
14:55631370	rs8013492	G	A	intronic	.	.	KTN1	0.0013	0.0027	1.97359	0.269767
14:55631673	rs34408323	C	T	intronic	.	.	KTN1	0.2668	0.223	0.940325	0.39834
14:55631712	rs56124983	G	A	intronic	.	.	KTN1	6.49e-05	0.0073	3.26409	0.466563
14:55631748	rs116839964	G	C	intronic	.	.	KTN1	0.004	0.0086	0.661497	0.396979
14:55631901	rs61976631	C	A	intronic	.	.	KTN1	0.0621	0.0401	0.91291	0.579737
14:55632096	rs188400504	A	G	intronic	.	.	KTN1	0.0004	0.0006	0.523536	0.214975
14:55632136	rs10146933	A	G	intronic	.	.	KTN1	0	0.0061	0.00049209	0.0101107
14:55632171	rs74053640	A	C	intronic	.	.	KTN1	0.0011	0.0186	0.797658	0.64781
14:55632365	.	TTA	T	.	.	.	.	.	.	0.808919	0.0725266
14:55632370	rs191745380	A	T	intronic	.	.	KTN1	0.0764	0.0505	0.808919	0.0725266
14:55632500	rs146437410	G	A	intronic	.	.	KTN1	0.0057	0.0033	1.15101	0.806954
14:55632554	rs80163797	G	A	intronic	.	.	KTN1	0.1423	0.104	0.939516	0.529579
14:55632597	.	GGA	G	.	.	.	.	.	.	0.862291	0.0281522
14:55633110	rs74720318	G	T	intronic	.	.	KTN1	0.0811	0.0659	0.782598	0.0321947
14:55633360	rs114208646	T	A	intronic	.	.	KTN1	0.0004	0.0054	NA	NA
14:55633369	rs116418325	A	G	intronic	.	.	KTN1	0.0004	0.0054	NA	NA
14:55633530	.	CTA	C	.	.	.	.	.	.	2.33212	0.361616
14:55633618	rs10136005	G	A	intronic	.	.	KTN1	0	0.0033	NA	NA
14:55633658	rs146971094	C	T	intronic	.	.	KTN1	0.0025	0.0017	1.42802	0.606667
14:55634128	rs114377716	C	T	intronic	.	.	KTN1	0.0005	0.0101	3.50612	0.615504
14:55634129	rs138166682	G	A	intronic	.	.	KTN1	0.0061	0.0041	0.882681	0.598729
14:55634446	.	AAACT	A	.	.	.	.	.	.	0.928516	0.305587
14:55634494	rs34111199	C	T	intronic	.	.	KTN1	0.2689	0.2807	0.928516	0.305587
14:55634700	rs200539433	T	C	intronic	.	.	KTN1	0	6.37e-05	0.843175	0.780397
14:55634777	rs146379236	T	C	intronic	.	.	KTN1	0.004	0.0086	0.661497	0.396979
14:55634980	rs181027953	C	G	intronic	.	.	KTN1	0.0038	0.0022	3.36322	0.121446
14:55635161	rs10483644	G	A	intronic	.	.	KTN1	0.2685	0.2521	0.927481	0.298301
14:55635216	rs188007202	A	G	intronic	.	.	KTN1	0	0.0007	NA	NA
14:55635301	rs34706911	A	T	intronic	.	.	KTN1	0.352	0.3513	0.867805	0.035179
14:55635691	rs115315080	A	C	intronic	.	.	KTN1	0	0.0038	0.298164	0.648661
14:55635946	rs10142768	C	G	intronic	.	.	KTN1	0.0053	0.0386	0.712128	0.242277
14:55636044	rs10142869	C	G	intronic	.	.	KTN1	0.0041	0.0162	0.608979	0.290898
14:55636254	rs10145447	G	T	intronic	.	.	KTN1	0	0.0035	NA	NA
14:55636267	rs190257791	G	A	intronic	.	.	KTN1	0	9.55e-05	3.59524	0.411759
14:55636373	.	CT	C	.	.	.	.	.	.	NA	NA
14:55636794	rs79877133	T	G	intronic	.	.	KTN1	0.0237	0.035	0.880592	0.592539
14:55636849	rs376932864	T	TC	intronic	.	.	KTN1	0.0129	0.0088	1.52671	0.123132
14:55636998	rs141845594	G	A	intronic	.	.	KTN1	0.0003	0.0002	0.21158	0.199305
14:55637048	rs10483645	G	T	intronic	.	.	KTN1	0.0773	0.0511	0.808919	0.0725266
14:55637068	rs189207923	G	A	intronic	.	.	KTN1	0.0036	0.0023	1.94147	0.114234
14:55637154	rs10483646	A	C	intronic	.	.	KTN1	0.0737	0.0481	0.812177	0.0848507
14:55637164	rs10483647	A	G	intronic	.	.	KTN1	0.2021	0.1714	0.94486	0.494394
14:55637182	rs199634030	T	G	intronic	.	.	KTN1	0.006	0.0038	1.35296	0.534763
14:55637301	rs138403681	G	A	exonic	nonsynonymous SNV	p.M551I	KTN1	0.0001	6.43e-05	1.16287	0.910825
14:55637390	rs12433724	T	A	intronic	.	.	KTN1	0.0951	0.1111	0.896058	0.331423
14:55637560	rs10483648	T	C	intronic	.	.	KTN1	0.0768	0.0504	0.808919	0.0725266
14:55638033	rs7156566	G	T	intronic	.	.	KTN1	0.2671	0.2579	0.933183	0.342946
14:55638225	rs1951887	G	A	intronic	.	.	KTN1	0.3455	0.3313	0.87044	0.0407475
14:55638574	rs142007022	A	AT	intronic	.	.	KTN1	0.0769	0.0507	0.808919	0.0725266
14:55638741	rs2147116	A	T	intronic	.	.	KTN1	0.0237	0.0409	0.866862	0.545554
14:55638760	rs1951888	A	C	intronic	.	.	KTN1	0.0012	0.0226	0.756332	0.453212
14:55638832	rs2274076	T	A	intronic	.	.	KTN1	0.2677	0.2396	0.930276	0.321245
14:55639190	rs80214241	C	T	exonic	synonymous SNV	p.S597S	KTN1	0.004	0.0087	0.661497	0.396979
14:55639295	rs2274077	T	C	intronic	.	.	KTN1	0.0248	0.0426	0.818783	0.392557
14:55639313	.	TGAC	T	.	.	.	.	.	.	0.925391	0.283745
14:55639493	rs1951889	G	A	intronic	.	.	KTN1	0.2688	0.2894	0.925391	0.283745
14:55639948	rs139488147	A	C	exonic	nonsynonymous SNV	p.E620A	KTN1	0.0009	0.0005	0.121868	0.0116689
14:55639971	rs35352203	G	A	exonic	nonsynonymous SNV	p.D628N	KTN1	0	0.0033	NA	NA
14:55640066	rs9323289	G	C	intronic	.	.	KTN1	0.0812	0.0678	0.782598	0.0321947
14:55640122	rs151153601	A	G	intronic	.	.	KTN1	0.0016	0.0031	1.89926	0.327024
14:55640149	rs141107747	C	A	intronic	.	.	KTN1	0.0165	0.0107	0.845404	0.537108
14:55640159	rs145311402	C	G	intronic	.	.	KTN1	0.0049	0.003	1.8805	0.169131
14:55640333	rs2296181	G	A	intronic	.	.	KTN1	0.0813	0.0679	0.790346	0.0401404
14:55640556	rs10135508	A	C	intronic	.	.	KTN1	0.0808	0.0674	0.791792	0.041429
14:55640558	rs10135600	C	T	intronic	.	.	KTN1	0.0809	0.0675	0.791792	0.041429
14:55640948	rs114095603	G	C	exonic	nonsynonymous SNV	p.E667Q	KTN1	0.0004	0.0053	NA	NA
14:55640997	rs148308703	G	A	intronic	.	.	KTN1	0.0036	0.0033	0.661497	0.396979
14:55641289	rs10483649	G	A	intronic	.	.	KTN1	0.271	0.2847	0.924338	0.276126
14:55641399	rs79807559	G	A	intronic	.	.	KTN1	0.0771	0.0509	0.808398	0.0717067
14:55641464	rs367961876	T	C	intronic	.	.	KTN1	0.0036	0.0032	0.661497	0.396979
14:55641514	rs192212040	A	G	intronic	.	.	KTN1	0.003	0.0021	0.759359	0.495179
14:55641516	rs138455932	G	A	intronic	.	.	KTN1	0.0016	0.0031	1.9265	0.309242
14:55641571	rs142958036	C	T	intronic	.	.	KTN1	0	0.0062	0.00049209	0.0101107
14:55641711	rs140464911	A	T	exonic	nonsynonymous SNV	p.K708I	KTN1	0.0005	0.0003	0.139155	0.0847015
14:55641712	rs145880665	A	C	exonic	nonsynonymous SNV	p.K708N	KTN1	0.0005	0.0003	0.139155	0.0847015
14:55641802	rs1951890	A	G	intronic	.	.	KTN1	0.2705	0.2841	0.924338	0.276126
14:55641868	rs45599941	G	C	intronic	.	.	KTN1	0.0053	0.0033	0.71224	0.35277
14:55642329	rs192696115	C	T	intronic	.	.	KTN1	0.0036	0.0032	0.661497	0.396979
14:55642351	rs1951891	A	G	intronic	.	.	KTN1	0.0012	0.0225	0.763746	0.467527
14:55642361	rs139479485	T	C	intronic	.	.	KTN1	0.0091	0.0062	1.52458	0.28197
14:55642456	rs12434799	A	G	intronic	.	.	KTN1	0.2708	0.2842	0.924338	0.276126
14:55642500	rs117151238	C	A	intronic	.	.	KTN1	0.0037	0.0025	0.751216	0.609373
14:55642861	rs151206983	G	T	intronic	.	.	KTN1	0.0052	0.0033	0.71224	0.35277
14:55642921	rs78128383	T	C	intronic	.	.	KTN1	0.0755	0.0497	0.798918	0.0571893
14:55643096	rs77575625	G	C	intronic	.	.	KTN1	0.0235	0.035	0.925664	0.746935
14:55643291	rs73289509	C	G	intronic	.	.	KTN1	0.0003	0.0421	1.23642	0.896292
14:55643315	rs181119494	T	C	intronic	.	.	KTN1	0.0067	0.0053	1.52812	0.419018
14:55643520	rs146805519	A	G	intronic	.	.	KTN1	0.0008	0.0006	0.54232	0.665067
14:55643547	rs28456234	T	C	intronic	.	.	KTN1	0.027	0.0962	1.08424	0.666016
14:55643590	rs77011728	T	C	intronic	.	.	KTN1	0.0579	0.0403	0.934623	0.67871
14:55643821	.	A	G	intronic	.	.	KTN1	.	.	0.877973	0.048688
14:55643826	.	CTTA	C	.	.	.	.	.	.	1.9265	0.309242
14:55643868	rs145612973	T	C	intronic	.	.	KTN1	0.0003	0.0007	0.519058	0.74602
14:55643876	rs17747083	T	C	intronic	.	.	KTN1	0.0814	0.068	0.782598	0.0321947
14:55644087	rs17128653	A	G	intronic	.	.	KTN1	0.0176	0.0888	0.835529	0.478222
14:55644298	rs78844489	A	G	intronic	.	.	KTN1	0.0004	0.0054	NA	NA
14:55644384	rs10131087	A	C	intronic	.	.	KTN1	0.0271	0.0942	1.08424	0.666016
14:55644612	rs187888715	A	G	intronic	.	.	KTN1	0.0034	0.0021	1.16281	0.806765
14:55644682	rs34184813	A	G	intronic	.	.	KTN1	0.2687	0.2264	0.933506	0.344342
14:55644684	rs148358022	A	T	intronic	.	.	KTN1	0.0012	0.0009	1.23623	0.793512
14:55644735	rs74828148	A	G	intronic	.	.	KTN1	0.0004	0.0052	NA	NA
14:55644850	rs17128655	A	G	intronic	.	.	KTN1	0.2704	0.2843	0.924067	0.27434
14:55644989	rs12882850	G	A	intronic	.	.	KTN1	0.352	0.3519	0.859892	0.02526
14:55645090	rs150749394	A	G	intronic	.	.	KTN1	0.0016	0.0031	1.9265	0.309242
14:55645436	rs114141008	C	T	intronic	.	.	KTN1	0.0004	0.0053	NA	NA
14:55645745	rs12432887	C	A	intronic	.	.	KTN1	0.2677	0.2582	0.933183	0.342946
14:55646041	rs74829671	G	C	intronic	.	.	KTN1	0.0814	0.0673	0.782598	0.0321947
14:55646090	.	TGGACATAAGATAAATTTTAACATTGG	T	.	.	.	.	.	.	3.50395	0.615677
14:55646230	rs140288253	C	T	intronic	.	.	KTN1	0.0007	0.0005	0.194046	0.348835
14:55646249	rs149755064	T	C	intronic	.	.	KTN1	0	0.0025	NA	NA
14:55646356	rs149994056	G	GAA	intronic	.	.	KTN1	0.0538	0.0331	0.813133	0.0870298
14:55646415	rs145608325	T	G	intronic	.	.	KTN1	0	0.0033	NA	NA
14:55646459	.	CT	*	.	.	.	.	.	.	0.961716	0.843697
14:55646732	rs2274078	A	T	intronic	.	.	KTN1	0.2683	0.2796	0.924305	0.276892
14:55646789	rs2274079	G	A	intronic	.	.	KTN1	0.2692	0.2801	0.924305	0.276892
14:55647013	rs187959382	A	G	intronic	.	.	KTN1	0.0067	0.0046	0.910996	0.668142
14:55647118	rs75802243	A	G	intronic	.	.	KTN1	0.0003	0.0278	NA	NA
14:55647199	rs17684916	A	C	intronic	.	.	KTN1	0.3464	0.3319	0.870229	0.0403855
14:55647361	rs112418863	G	A	intronic	.	.	KTN1	0.0778	0.0513	0.812253	0.077983
14:55647368	rs56322135	C	T	intronic	.	.	KTN1	0.0012	0.0224	0.756332	0.453212
14:55647588	rs12434609	A	G	intronic	.	.	KTN1	0.3464	0.3462	0.865693	0.0323899
14:55647604	rs12434660	G	A	intronic	.	.	KTN1	0.2583	0.2414	0.924829	0.280319
14:55647670	rs12434624	A	G	intronic	.	.	KTN1	0.2618	0.2742	0.935276	0.355582
14:55647715	rs34731445	C	T	intronic	.	.	KTN1	0.0002	0.0081	3.26409	0.466563
14:55647735	rs78216364	G	A	intronic	.	.	KTN1	0.0001	0.002	4.62937	0.304547
14:55648148	rs17128657	A	T	intronic	.	.	KTN1	0.2688	0.2522	0.924305	0.276892
14:55648523	rs188926605	G	A	intronic	.	.	KTN1	0.0005	0.0005	2.13565	0.454386
14:55648526	rs181467702	G	T	intronic	.	.	KTN1	0.0015	0.0008	0.872484	0.85761
14:55648584	rs78922774	T	A	intronic	.	.	KTN1	0.0775	0.0511	0.808919	0.0725266
14:55648754	rs147076357	A	G	intronic	.	.	KTN1	0	0.0023	NA	NA
14:55648778	rs74053645	T	C	intronic	.	.	KTN1	0.0012	0.0226	0.756332	0.453212
14:55648939	rs74053646	T	A	intronic	.	.	KTN1	0.0012	0.0225	0.755339	0.451094
14:55649073	rs138474982	C	T	intronic	.	.	KTN1	0.0019	0.0019	3.62281	0.185864
14:55649363	rs139348760	T	TTGTA	intronic	.	.	KTN1	0.3485	0.3479	0.860634	0.0262771
14:55649456	rs147162896	C	G	intronic	.	.	KTN1	0.0016	0.0033	1.9265	0.309242
14:55649581	rs116316725	G	T	intronic	.	.	KTN1	0	0.0029	NA	NA
14:55649858	.	AT	A	.	.	.	.	.	.	0.867166	0.0346561
14:55649867	rs183095580	T	G	intronic	.	.	KTN1	0.0025	0.0033	0.741459	0.59634
14:55649954	rs141137299	A	G	intronic	.	.	KTN1	0	0.0033	NA	NA
14:55650007	rs34655230	A	C	intronic	.	.	KTN1	0.0009	0.0006	0.0801096	0.0734282
14:55650008	rs72719479	C	A	intronic	.	.	KTN1	0.0018	0.0012	0.223995	0.360105
14:55650016	rs75760260	A	T	intronic	.	.	KTN1	0.0003	0.0277	NA	NA
14:55650347	rs45460501	A	G	exonic	nonsynonymous SNV	p.K809E	KTN1	0.0006	0.0004	1.70491	0.66483
14:55650751	rs117828597	T	C	intronic	.	.	KTN1	0.0048	0.0028	0.510121	0.212588
14:55650777	rs186625388	C	T	intronic	.	.	KTN1	0.0015	0.001	0.665136	0.551434
14:55650833	rs79014965	T	G	intronic	.	.	KTN1	0.0777	0.051	0.813791	0.0805648
14:55650916	rs184786082	G	A	intronic	.	.	KTN1	0.0006	0.0009	4.25924	0.259634
14:55651017	.	CA	C	.	.	.	.	.	.	NA	NA
14:55651073	rs139909808	C	T	intronic	.	.	KTN1	6.49e-05	0.0002	0.188098	0.206737
14:55651650	rs57436785	A	G	intronic	.	.	KTN1	0.0011	0.0185	0.797658	0.64781
14:55651664	rs181038070	T	C	intronic	.	.	KTN1	0.0016	0.0012	1.88253	0.337654
14:55652437	rs192229192	C	T	intronic	.	.	KTN1	0.0019	0.0341	0.74525	0.419856
14:55652547	rs186964639	T	C	intronic	.	.	KTN1	0.0072	0.0048	0.460597	0.12072
14:55652555	rs12147192	C	T	intronic	.	.	KTN1	0.0155	0.0099	1.05682	0.835908
14:55652575	rs12147188	A	G	intronic	.	.	KTN1	0.0436	0.0288	1.007	0.959111
14:55652589	rs113893285	C	T	intronic	.	.	KTN1	0.0414	0.0278	0.731979	0.0666279
14:55652607	rs191527940	G	T	intronic	.	.	KTN1	0.0036	0.0026	2.37925	0.215611
14:55652610	rs147112177	A	G	intronic	.	.	KTN1	6.51e-05	0.0077	1.68954	0.688261
14:55652620	rs182206239	T	C	intronic	.	.	KTN1	0.0007	0.0011	1.50753	0.688874
14:55652643	rs188931980	C	T	intronic	.	.	KTN1	0.0016	0.0015	1.88253	0.337654
14:55652650	rs193248963	T	C	intronic	.	.	KTN1	0.0145	0.0091	0.764189	0.350344
14:55652688	rs185181738	T	C	intronic	.	.	KTN1	0.001	0.0044	0.874459	0.779721
14:55652691	rs117473227	G	A	intronic	.	.	KTN1	0.0233	0.0344	0.935202	0.778692
14:55652736	rs17684959	C	T	intronic	.	.	KTN1	0.3511	0.3506	0.868273	0.0358834
14:55653065	rs139730003	G	A	exonic	nonsynonymous SNV	p.A915T	KTN1	0.0003	0.0002	1.66392	0.756138
14:55653099	rs145895062	A	G	intronic	.	.	KTN1	0.0016	0.0032	1.9265	0.309242
14:55653112	rs183881388	G	A	intronic	.	.	KTN1	0.0147	0.0127	1.97372	0.095788
14:55653276	rs80001354	C	T	intronic	.	.	KTN1	0.0003	0.0266	NA	NA
14:55653458	rs115959124	T	A	intronic	.	.	KTN1	6.49e-05	0.0072	3.55601	0.607306
14:55653460	rs3736876	T	C	intronic	.	.	KTN1	0.0775	0.0513	0.809295	0.0731672
14:55653882	rs6573051	A	G	intronic	.	.	KTN1	0.3542	0.3796	0.867649	0.0348388
14:55654192	rs118116507	G	A	intronic	.	.	KTN1	0.0139	0.0087	1.9201	0.0161315
14:55654348	rs10699254	A	AAATG	intronic	.	.	KTN1	0.3414	0.329	0.881484	0.0637999
14:55654662	rs182216900	A	C	intronic	.	.	KTN1	0.004	0.0032	0.648008	0.403883
14:55654709	rs12888809	C	T	intronic	.	.	KTN1	0.2686	0.2807	0.935634	0.361113
14:55654763	rs79254390	C	T	intronic	.	.	KTN1	0.0007	0.0005	0.121793	0.0267837
14:55654840	rs73289514	C	T	intronic	.	.	KTN1	6.49e-05	0.0072	3.55601	0.607306
14:55655036	rs186803840	T	C	intronic	.	.	KTN1	0.0034	0.0023	2.28187	0.155322
14:55655440	rs74053649	A	G	intronic	.	.	KTN1	0.0012	0.0226	0.756332	0.453212
14:55655476	rs76306888	T	C	intronic	.	.	KTN1	0.0061	0.0312	0.303331	0.00790615
14:55655596	rs10139155	T	C	intronic	.	.	KTN1	0.0003	0.0217	NA	NA
14:55655971	rs35094494	G	A	intronic	.	.	KTN1	0.2682	0.2805	0.934052	0.349007
14:55656606	rs10130197	C	T	intronic	.	.	KTN1	0	0.0033	NA	NA
14:55656745	rs148501813	G	A	intronic	.	.	KTN1	0.0001	0.0039	0.683775	0.51949
14:55657439	rs187689595	A	C	intronic	.	.	KTN1	0.002	0.0011	1.79102	0.639219
14:55657468	rs79713967	T	C	intronic	.	.	KTN1	0.075	0.0493	0.808919	0.0725266
14:55657610	rs59821184	C	T	intronic	.	.	KTN1	0.0012	0.0225	0.756332	0.453212
14:55657666	rs10145687	T	C	intronic	.	.	KTN1	0.0825	0.0905	0.785675	0.0287508
14:55657861	rs10145874	T	C	intronic	.	.	KTN1	0.0828	0.0908	0.785675	0.0287508
14:55657897	.	CAG	C	.	.	.	.	.	.	0.797658	0.64781
14:55657995	.	CTT	C	.	.	.	.	.	.	0.668239	0.172391
14:55658312	rs17747301	C	G	intronic	.	.	KTN1	0.0775	0.0518	0.808919	0.0725266
14:55658648	rs74053651	C	T	intronic	.	.	KTN1	0.0829	0.0909	0.785675	0.0287508
14:55658649	rs17128659	G	A	intronic	.	.	KTN1	0.0003	0.0202	NA	NA
14:55658936	rs61533026	A	G	intronic	.	.	KTN1	0.0012	0.0287	0.674725	0.286854
14:55659049	rs137989932	T	TA	intronic	.	.	KTN1	0.0822	0.0901	0.785675	0.0287508
14:55659053	rs17685053	T	A	intronic	.	.	KTN1	0.0823	0.0903	0.785675	0.0287508
14:55659306	rs200853822	T	TG	intronic	.	.	KTN1	0.0017	0.0045	1.31977	0.825632
14:55659308	rs3765515	T	G	intronic	.	.	KTN1	0.355	0.3596	0.866878	0.0350748
14:55659459	rs77216982	T	C	intronic	.	.	KTN1	0.004	0.0086	0.661497	0.396979
14:55659480	rs3765516	C	A	intronic	.	.	KTN1	0.3527	0.3704	0.870453	0.0399421
14:55659738	.	A	C	intronic	.	.	KTN1	.	.	3.17742	0.69647
14:55660004	rs34982220	G	C	intronic	.	.	KTN1	0.3475	0.3498	0.873334	0.0454645
14:55660311	rs186015602	C	T	intronic	.	.	KTN1	0.006	0.0039	0.560405	0.289534
14:55660322	rs117824487	A	G	intronic	.	.	KTN1	0.0009	0.0056	4.40685	0.234169
14:55660484	rs17685078	T	C	intronic	.	.	KTN1	0.0768	0.0504	0.808919	0.0725266
14:55660566	.	AT	A	.	.	.	.	.	.	NA	NA
14:55660705	rs145333601	A	G	intronic	.	.	KTN1	0.0041	0.0027	1.41785	0.512928
14:55660945	rs72719483	C	A	intronic	.	.	KTN1	0.0123	0.0073	0.795352	0.391298
14:55661173	rs143506800	A	G	intronic	.	.	KTN1	0.0053	0.0034	0.71224	0.35277
14:55661188	rs2147119	C	G	intronic	.	.	KTN1	0.0578	0.0438	0.998315	0.989198
14:55661256	rs45582432	A	T	intronic	.	.	KTN1	0.0054	0.0032	1.21519	0.713336
14:55661326	rs45568632	C	G	intronic	.	.	KTN1	0.0078	0.0091	1.26923	0.544349
14:55661368	rs138523302	G	T	intronic	.	.	KTN1	0.0016	0.0031	1.9265	0.309242
14:55661459	rs190860342	G	A	intronic	.	.	KTN1	0.0037	0.0034	0.734234	0.765374
14:55661490	rs141901000	A	G	intronic	.	.	KTN1	0.0001	0.0004	0.188098	0.206737
14:55661665	rs74598274	A	C	intronic	.	.	KTN1	0.004	0.0147	0.546735	0.209821
14:55661904	rs115436145	A	T	intronic	.	.	KTN1	0	0.0034	NA	NA
14:55662148	rs55927221	A	C	intronic	.	.	KTN1	0.3454	0.31	0.880392	0.0616681
14:55662358	rs114879209	C	T	intronic	.	.	KTN1	0.0006	0.0058	NA	NA
14:55662374	rs187220448	C	T	intronic	.	.	KTN1	0.0008	0.0005	6.73347	0.178518
14:55662496	rs17685102	A	G	intronic	.	.	KTN1	0.0772	0.051	0.808919	0.0725266
14:55662749	rs138346568	G	T	intronic	.	.	KTN1	0.0106	0.0079	0.805316	0.449459
14:55662816	rs143910806	A	G	intronic	.	.	KTN1	0	0.0009	NA	NA
14:55662936	rs78627252	G	A	intronic	.	.	KTN1	0.0004	0.0054	NA	NA
14:55663028	rs77033617	T	A	intronic	.	.	KTN1	0.0774	0.0511	0.808919	0.0725266
14:55663108	rs187882693	T	C	intronic	.	.	KTN1	0.0071	0.0065	1.00867	0.987656
14:55663252	rs184299673	A	C	intronic	.	.	KTN1	0.0005	0.0005	0.454791	0.464408
14:55663387	rs189630236	A	T	intronic	.	.	KTN1	0.0036	0.0033	0.661497	0.396979
14:55663527	rs192352039	A	G	intronic	.	.	KTN1	0.009	0.0056	0.740085	0.423057
14:55663769	rs188932835	G	A	intronic	.	.	KTN1	0	0.0002	3.06639	0.730313
14:55663851	rs7153314	G	T	intronic	.	.	KTN1	6.49e-05	0.0241	2.33212	0.361616
14:55664055	rs376686874	C	T	intronic	.	.	KTN1	0.0003	0.0002	0.754105	0.822174
14:55664198	rs150023808	C	T	intronic	.	.	KTN1	0.0036	0.0033	0.661497	0.396979
14:55664323	rs189510632	C	T	intronic	.	.	KTN1	0.0036	0.0033	0.694531	0.447911
14:55664366	rs74053656	C	T	intronic	.	.	KTN1	0.0012	0.0226	0.756332	0.453212
14:55664396	rs181056854	A	G	intronic	.	.	KTN1	0.0093	0.011	0.747435	0.393363
14:55664415	rs144952407	G	T	intronic	.	.	KTN1	0.0087	0.0051	0.817057	0.621276
14:55664909	rs114355834	G	A	intronic	.	.	KTN1	0.0002	0.0027	NA	NA
14:55665065	rs140226017	A	G	intronic	.	.	KTN1	0.0002	0.0096	3.50395	0.615677
14:55665670	rs78732143	G	A	intronic	.	.	KTN1	0.0182	0.0134	1.63379	0.0438741
14:55665861	rs74053658	G	C	intronic	.	.	KTN1	0.0012	0.022	0.756332	0.453212
14:55666126	rs74699747	T	C	intronic	.	.	KTN1	0	0.0029	NA	NA
14:55666142	rs74404012	A	G	intronic	.	.	KTN1	0.0018	0.029	1.0556	0.935639
14:55666336	rs12435643	C	G	intronic	.	.	KTN1	0.267	0.2287	0.934548	0.352774
14:55666465	rs12886475	G	T	intronic	.	.	KTN1	0.3466	0.3432	0.862078	0.0278786
14:55666475	rs114681685	C	T	intronic	.	.	KTN1	6.62e-05	0.0065	NA	NA
14:55666541	rs140830206	C	G	intronic	.	.	KTN1	0.0046	0.0033	0.709045	0.409156
14:55666775	rs75509578	G	A	intronic	.	.	KTN1	0.0814	0.0679	0.784949	0.0346192
14:55667015	rs138828647	T	G	intronic	.	.	KTN1	0.0261	0.0169	1.18122	0.266022
14:55667224	rs7150285	C	T	intronic	.	.	KTN1	0.3522	0.3524	0.868671	0.0365522
14:55667478	rs192564539	T	G	intronic	.	.	KTN1	0.0001	0.0001	2.9453	0.778681
14:55667905	.	CT	C	.	.	.	.	.	.	0.937507	0.375984
14:55667954	rs76819679	C	G	intronic	.	.	KTN1	0.0768	0.0505	0.80797	0.0711791
14:55668037	rs12590388	C	G	intronic	.	.	KTN1	0.267	0.2575	0.934548	0.352774
14:55668331	rs12590936	C	T	intronic	.	.	KTN1	0.2674	0.257	0.934548	0.352774
14:55668347	rs74940664	A	G	intronic	.	.	KTN1	0.0772	0.0508	0.808919	0.0725266
14:55668612	rs12431385	G	A	intronic	.	.	KTN1	0.0238	0.05	0.877916	0.580214
14:55668635	rs181258102	G	A	intronic	.	.	KTN1	0.0008	0.0005	6.73347	0.178518
14:55668663	rs149343258	T	C	intronic	.	.	KTN1	0.005	0.0034	1.83692	0.297733
14:55668715	rs79640402	A	G	intronic	.	.	KTN1	0	0.0045	NA	NA
14:55668957	rs188083260	G	A	intronic	.	.	KTN1	0.0028	0.0016	0.581653	0.477949
14:55669137	rs72719485	A	C	intronic	.	.	KTN1	0.0131	0.0077	0.850814	0.54037
14:55669372	rs148575414	T	G	intronic	.	.	KTN1	0.0065	0.0045	0.858328	0.506639
14:55669402	rs116648039	G	A	intronic	.	.	KTN1	0.004	0.0164	0.546735	0.209821
14:55669558	rs10444721	C	T	intronic	.	.	KTN1	0.3507	0.3482	0.862078	0.0278786
14:55669834	rs76939573	T	C	intronic	.	.	KTN1	0	0.0022	NA	NA
14:55669844	rs3783654	C	A	intronic	.	.	KTN1	0.4237	0.5405	0.852144	0.015348
14:55669977	rs77182097	G	A	intronic	.	.	KTN1	0.0774	0.051	0.808919	0.0725266
14:55670241	rs2296182	C	T	intronic	.	.	KTN1	0.347	0.3329	0.871394	0.0422098
14:55670242	rs79870350	A	G	intronic	.	.	KTN1	0.0001	0.0039	0.683775	0.51949
14:55670360	rs368955742	A	G	intronic	.	.	KTN1	0.001	0.0008	0.797658	0.64781
14:55670364	rs2296183	G	T	intronic	.	.	KTN1	0.3468	0.3322	0.871394	0.0422098
14:55670563	rs116909952	C	T	intronic	.	.	KTN1	0.0067	0.0037	0.905764	0.828029
14:55670650	rs9743909	T	C	intronic	.	.	KTN1	0.0003	0.014	NA	NA
14:55670689	rs9743910	T	C	intronic	.	.	KTN1	0.0003	0.0281	NA	NA
14:55671022	rs182144305	C	T	intronic	.	.	KTN1	0	0.0035	NA	NA
14:55671037	.	TTTAA	T	.	.	.	.	.	.	1.9265	0.309242
14:55671066	rs112455933	C	G	intronic	.	.	KTN1	0	0.0035	NA	NA
14:55671531	rs17128666	A	C	intronic	.	.	KTN1	0.0003	0.0281	NA	NA
14:55671640	rs41304375	C	T	exonic	synonymous SNV	p.S1112S	KTN1	0.0106	0.0075	1.0353	0.908056
14:55671769	rs45486794	A	G	intronic	.	.	KTN1	0.0019	0.0013	0.357804	0.217581
14:55672082	rs2252189	G	A	intronic	.	.	KTN1	0.2689	0.28	0.929582	0.312786
14:55672556	rs114508877	T	C	intronic	.	.	KTN1	0.0004	0.0054	NA	NA
14:55672595	.	GT	G	.	.	.	.	.	.	0.862673	0.0286958
14:55672733	rs78732957	A	G	intronic	.	.	KTN1	0.0127	0.0092	1.62875	0.0660245
14:55672764	rs17128671	G	A	intronic	.	.	KTN1	0.0003	0.0201	NA	NA
14:55672959	rs370695157	G	A	exonic	nonsynonymous SNV	p.E1183K	KTN1	6.49e-05	3.19e-05	1.35156	0.835379
14:55673146	rs200413342	A	G	intronic	.	.	KTN1	0.0016	0.0009	0.250291	0.0862501
14:55673201	rs143725248	A	G	exonic	synonymous SNV	p.K1239K	KTN1	0.0001	6.37e-05	1.741	0.547935
14:55673311	rs115807031	C	G	intronic	.	.	KTN1	0.0003	0.014	NA	NA
14:55673391	rs17128672	A	G	intronic	.	.	KTN1	0.0003	0.014	NA	NA
14:55673397	rs45501402	C	T	intronic	.	.	KTN1	0.0773	0.0511	0.808919	0.0725266
14:55673651	rs76164147	T	C	intronic	.	.	KTN1	0.0774	0.0511	0.808919	0.0725266
14:55673977	rs116053677	A	C	intronic	.	.	KTN1	0.0004	0.0053	NA	NA
14:55674201	rs115304315	G	A	intronic	.	.	KTN1	0.0004	0.0054	NA	NA
14:55674231	rs79137240	C	T	intronic	.	.	KTN1	0.0124	0.0082	1.15548	0.564172
14:55674256	rs200991075	T	TG	intronic	.	.	KTN1	0.0012	0.0025	1.4898	0.484851
14:55674458	rs74053660	G	A	intronic	.	.	KTN1	0.0012	0.0226	0.756332	0.453212
14:55675006	rs72721590	A	G	intronic	.	.	KTN1	0.0106	0.0064	0.988376	0.970155
14:55675050	rs72721591	C	T	intronic	.	.	KTN1	0.0389	0.0265	1.04687	0.767162
14:55675319	rs181514111	A	G	intronic	.	.	KTN1	0.0022	0.0014	0.463379	0.284134
14:55675415	rs74053661	A	G	intronic	.	.	KTN1	0.0012	0.0227	0.756332	0.453212
14:55675485	.	AAACT	A	.	.	.	.	.	.	3.13538	0.707067
14:55675762	.	G	A	intronic	.	.	KTN1	.	.	0.866772	0.0295828
14:55676158	rs190081034	G	C	intronic	.	.	KTN1	0.0035	0.002	0.512409	0.361046
14:55676203	rs10135124	C	T	intronic	.	.	KTN1	0.004	0.0164	0.546735	0.209821
14:55676292	rs79717100	T	C	intronic	.	.	KTN1	0.0003	0.0279	NA	NA
14:55676343	rs150939540	T	A	intronic	.	.	KTN1	0.0003	0.0003	0.477373	0.449988
14:55676353	rs77704566	C	T	intronic	.	.	KTN1	0.002	0.0011	1.62501	0.424631
14:55676414	rs12893162	G	A	intronic	.	.	KTN1	0.3514	0.3494	0.862078	0.0278786
14:55676559	rs74935793	G	A	intronic	.	.	KTN1	0.0772	0.0509	0.808919	0.0725266
14:55676654	rs139455875	A	G	intronic	.	.	KTN1	0.0001	0.002	4.34094	0.495639
14:55676919	rs78907240	G	T	intronic	.	.	KTN1	0.0485	0.0385	1.16119	0.291883
14:55677029	rs117118490	C	T	intronic	.	.	KTN1	0.0135	0.0098	0.937697	0.830575
14:55677083	rs144535769	A	C	intronic	.	.	KTN1	0	0.0061	0.00049209	0.0101107
14:55677193	rs191676361	C	T	intronic	.	.	KTN1	0	0.0002	3.49831	0.383033
14:55677209	rs147843206	C	T	intronic	.	.	KTN1	0.004	0.0086	0.661497	0.396979
14:55677214	rs112308652	G	C	intronic	.	.	KTN1	0.0773	0.0511	0.803655	0.0653617
14:55677250	rs146973115	C	T	intronic	.	.	KTN1	0.0776	0.0512	0.817909	0.0884491
14:55677401	rs189116968	C	T	intronic	.	.	KTN1	6.56e-05	0.0002	13.0658	0.0508834
14:55677425	rs144996298	C	T	intronic	.	.	KTN1	0.0003	0.0201	NA	NA
14:55677473	.	TAAAAAAAAAAA	T	.	.	.	.	.	.	0.926233	0.297892
14:55677521	rs182503495	G	A	intronic	.	.	KTN1	0.0014	0.001	1.88253	0.337654
14:55677919	rs185906418	A	G	intronic	.	.	KTN1	0.004	0.0113	0.546735	0.209821
14:55678300	rs45458197	A	T	intronic	.	.	KTN1	0.0775	0.0512	0.808919	0.0725266
14:55678349	rs200842040	T	C	intronic	.	.	KTN1	0.0018	0.0018	2.39739	0.491363
14:55678416	rs115128151	T	C	exonic	nonsynonymous SNV	p.I1250T	KTN1	0.0002	0.0039	0.683775	0.51949
14:55678594	rs10483650	A	G	intronic	.	.	KTN1	0.0775	0.0512	0.808919	0.0725266
14:55678648	rs148967224	C	T	intronic	.	.	KTN1	0.0029	0.0025	1.19294	0.749205
14:55678649	rs117236880	G	A	intronic	.	.	KTN1	0.0047	0.0027	0.348872	0.0644861
14:55678889	rs116887457	C	T	intronic	.	.	KTN1	0.0052	0.0075	1.28837	0.650796
14:55679269	rs12587704	T	C	intronic	.	.	KTN1	0.2659	0.2527	0.941188	0.405012
14:55679271	rs12587705	T	C	intronic	.	.	KTN1	0.2664	0.2524	0.941188	0.405012
14:55679318	.	ATT	A	.	.	.	.	.	.	NA	NA
14:55679339	rs183060843	A	G	intronic	.	.	KTN1	0.0036	0.0033	0.661497	0.396979
14:55679510	rs12587735	T	G	intronic	.	.	KTN1	0.3521	0.3753	0.86831	0.0363444
14:55679639	rs11546	G	A	exonic	synonymous SNV	p.A1284A	KTN1	0.0815	0.0682	0.791792	0.041429
14:55679679	rs200347715	G	C	exonic	nonsynonymous SNV	p.V1298L	KTN1	0.0008	0.0005	3.58436	0.460519
14:55679976	rs10148122	G	T	intronic	.	.	KTN1	0.0815	0.0682	0.791932	0.0415849
14:55679982	rs112347018	G	A	intronic	.	.	KTN1	0.0002	0.0073	5.84064	0.132375
14:55680558	rs114967216	T	C	intronic	.	.	KTN1	0.004	0.0147	0.546735	0.209821
14:55680621	rs115516710	G	C	intronic	.	.	KTN1	0	0.0102	NA	NA
14:55680822	rs10483651	G	T	intronic	.	.	KTN1	0.3454	0.3095	0.884415	0.0705896
14:55680850	rs143931219	A	G	intronic	.	.	KTN1	0.002	0.0013	1.4503	0.513497
14:55680978	rs17128677	G	A	intronic	.	.	KTN1	0.2677	0.2579	0.93886	0.386476
14:55681387	rs35535838	C	G	intronic	.	.	KTN1	0.2683	0.2587	0.941188	0.405012
14:55681525	rs118134167	T	G	intronic	.	.	KTN1	0.0152	0.0097	0.853251	0.518934
14:55681539	rs28458791	T	C	intronic	.	.	KTN1	0.2683	0.2538	0.942124	0.413171
14:55681608	rs79396324	G	A	intronic	.	.	KTN1	0.0002	0.0041	0.683775	0.51949
14:55681754	rs145295715	A	G	intronic	.	.	KTN1	0	0.0061	0.00049209	0.0101107
14:55681962	rs17685650	C	A	intronic	.	.	KTN1	0.3458	0.3099	0.883258	0.0677079
14:55682198	rs74051603	A	G	intronic	.	.	KTN1	0.0012	0.0288	0.674725	0.286854
14:55682280	rs74910245	C	A	intronic	.	.	KTN1	0.006	0.0038	1.29124	0.498566
14:55682633	rs75936910	T	C	intronic	.	.	KTN1	0.0774	0.051	0.797292	0.0571428
14:55682708	rs141218777	C	T	intronic	.	.	KTN1	0.001	0.0014	0.358209	0.26515
14:55682723	rs111611232	C	T	intronic	.	.	KTN1	0.0011	0.0006	0.724153	0.690118
14:55682868	rs12589864	T	A	intronic	.	.	KTN1	0.2674	0.2298	0.934548	0.352774
14:55682960	rs375764506	G	A	intronic	.	.	KTN1	0.0005	0.0003	4.25924	0.259634
14:55683237	rs148145128	A	G	intronic	.	.	KTN1	0.0001	0.0039	0.683775	0.51949
14:55683379	rs78143160	A	G	intronic	.	.	KTN1	0.0774	0.0511	0.808919	0.0725266
14:55683408	rs75224267	A	G	intronic	.	.	KTN1	0.0004	0.0054	NA	NA
14:55683433	rs1953356	A	G	intronic	.	.	KTN1	0.4329	0.5445	0.863549	0.0255591
14:55683439	rs189698254	C	T	intronic	.	.	KTN1	0.0008	0.0006	0.54232	0.665067
14:55683528	rs141931654	C	T	intronic	.	.	KTN1	0.0036	0.0032	0.661497	0.396979
14:55683636	.	GTCTC	G	.	.	.	.	.	.	0.808919	0.0725266
14:55580539	rs7142200	T	C	intronic	.	.	KTN1	0.4052	0.5313	0.873623	0.0406231
14:55580590	rs146028654	G	T	intronic	.	.	KTN1	0.0795	0.0667	0.814392	0.0766894
14:55580771	rs190811353	A	G	intronic	.	.	KTN1	0.0044	0.0059	1.14609	0.781277
14:55580845	rs80109408	C	G	intronic	.	.	KTN1	6.5e-05	0.0122	NA	NA
14:55580870	rs28656140	C	T	intronic	.	.	KTN1	0.0056	0.0175	0.857702	0.691214
14:55581034	rs183818125	C	T	intronic	.	.	KTN1	0.0038	0.0022	0.71528	0.593724
14:55581063	rs7141976	C	T	intronic	.	.	KTN1	0.2377	0.1712	1.22458	0.00576671
14:55581107	rs28651688	C	G	intronic	.	.	KTN1	0.004	0.0147	0.546735	0.209821
14:55581108	rs28409547	C	T	intronic	.	.	KTN1	0.0831	0.0704	0.806037	0.0555517
14:55581122	rs142150311	C	T	intronic	.	.	KTN1	0.0135	0.0094	1.52436	0.124494
14:55581133	rs28478195	G	A	intronic	.	.	KTN1	0.0832	0.0707	0.806037	0.0555517
14:55581161	rs188362897	C	G	intronic	.	.	KTN1	0.0004	0.0003	3.62332	0.187293
14:55581230	rs10142497	T	C	intronic	.	.	KTN1	0.0833	0.0707	0.806037	0.0555517
14:55581399	rs150644582	A	T	intronic	.	.	KTN1	0	0.0029	NA	NA
14:55581473	rs76651493	G	T	intronic	.	.	KTN1	0.0001	0.0038	0.683775	0.51949
14:55581585	rs79863338	C	T	intronic	.	.	KTN1	0	0.0029	NA	NA
14:55581726	rs78250993	C	T	intronic	.	.	KTN1	0.0002	0.0098	3.50395	0.615677
14:55581893	.	CT	C	.	.	.	.	.	.	1.38104	0.201496
14:55581917	rs150575119	T	TG	intronic	.	.	KTN1	0.0807	0.0668	0.784207	0.0335896
14:55582133	rs79483151	C	T	intronic	.	.	KTN1	0.0773	0.051	0.800653	0.0595144
14:55582188	rs78826571	G	A	intronic	.	.	KTN1	0.0774	0.0511	0.800653	0.0595144
14:55582411	rs10136155	G	A	intronic	.	.	KTN1	0.0816	0.0676	0.784207	0.0335896
14:55582478	rs10135983	A	C	intronic	.	.	KTN1	0	0.0061	0.00049209	0.0101107
14:55582486	.	T	G	intronic	.	.	KTN1	.	.	0.933655	0.344322
14:55582765	rs72719457	C	T	intronic	.	.	KTN1	0.0618	0.0411	0.958588	0.726773
14:55582814	rs147740036	C	T	intronic	.	.	KTN1	0.0036	0.0024	1.28942	0.679298
14:55583082	rs74823888	T	C	intronic	.	.	KTN1	0.0775	0.0512	0.800653	0.0595144
14:55583096	rs74411125	A	G	intronic	.	.	KTN1	0.0071	0.0046	1.28299	0.490312
14:55583284	rs201407373	T	TA	intronic	.	.	KTN1	0.0057	0.0183	0.857702	0.691214
14:55583487	rs13379343	G	A	intronic	.	.	KTN1	0.0831	0.0706	0.806037	0.0555517
14:55583596	rs180948319	G	A	intronic	.	.	KTN1	0.001	0.0006	1.39226	0.621593
14:55583628	rs13379340	C	G	intronic	.	.	KTN1	0.0832	0.0714	0.806037	0.0555517
14:55583734	rs13379342	A	G	intronic	.	.	KTN1	0.0816	0.0699	0.80004	0.0487947
14:55583748	rs75016910	C	G	intronic	.	.	KTN1	0.076	0.0503	0.794021	0.0519698
14:55583760	rs13379353	G	C	intronic	.	.	KTN1	0.0817	0.0705	0.802911	0.0519318
14:55583777	rs140150148	C	T	intronic	.	.	KTN1	0.0017	0.0012	1.96304	0.24113
14:55583784	rs145346333	G	A	intronic	.	.	KTN1	0.0017	0.0012	1.96304	0.24113
14:55583813	rs28366673	G	T	intronic	.	.	KTN1	0.0057	0.0196	0.857702	0.691214
14:55584178	rs4457912	G	A	intronic	.	.	KTN1	0.3542	0.3561	0.864964	0.0310115
14:55584224	rs28373835	G	A	intronic	.	.	KTN1	0.0058	0.0194	0.854179	0.683387
14:55584231	rs143590938	T	TA	intronic	.	.	KTN1	0.0791	0.0619	0.814392	0.0766894
14:55584271	rs10137340	T	C	intronic	.	.	KTN1	0.0831	0.0714	0.806037	0.0555517
14:55584327	rs117460374	T	G	intronic	.	.	KTN1	0.0301	0.0228	0.860816	0.435989
14:55584420	rs10148188	A	G	intronic	.	.	KTN1	0.0057	0.0195	0.857702	0.691214
14:55584609	rs75155357	T	C	intronic	.	.	KTN1	0.0057	0.0195	0.857702	0.691214
14:55584632	rs78472121	T	G	intronic	.	.	KTN1	0.0021	0.0162	1.31957	0.659995
14:55584647	rs79538158	G	T	intronic	.	.	KTN1	0.0774	0.0511	0.800653	0.0595144
14:55584649	rs4357856	A	G	intronic	.	.	KTN1	0.1667	0.1341	0.9936	0.940912
14:55584717	rs149856821	A	AAC	intronic	.	.	KTN1	0.083	0.0705	0.806037	0.0555517
14:55584745	rs117616253	G	A	intronic	.	.	KTN1	0.0005	0.0003	4.44882	0.288054
14:55584827	rs78432811	T	C	intronic	.	.	KTN1	0.0739	0.0484	0.822511	0.104453
14:55585007	rs113574894	C	T	intronic	.	.	KTN1	0.0353	0.0223	0.883364	0.504775
14:55585161	rs10148983	A	G	intronic	.	.	KTN1	0.0832	0.071	0.806037	0.0555517
14:55585509	rs13379264	T	G	intronic	.	.	KTN1	0.0057	0.0195	0.857702	0.691214
14:55585826	rs8023112	G	A	intronic	.	.	KTN1	0.0003	0.0215	NA	NA
14:55585856	rs139900989	C	T	intronic	.	.	KTN1	0.0313	0.02	1.24139	0.12081
14:55586044	rs184265114	C	T	intronic	.	.	KTN1	0.0008	0.0029	0.526717	0.181741
14:55586284	rs74609892	G	A	intronic	.	.	KTN1	0.0773	0.051	0.800653	0.0595144
14:55586418	rs147864058	T	TTATCA	intronic	.	.	KTN1	0.0057	0.0194	0.855602	0.686543
14:55586420	rs143785338	A	ATCATG	intronic	.	.	KTN1	0.077	0.0509	0.800653	0.0595144
14:55586529	rs35531912	G	T	intronic	.	.	KTN1	0.2698	0.2274	0.928387	0.306287
14:55586643	rs17683656	T	C	intronic	.	.	KTN1	0.0831	0.0706	0.806037	0.0555517
14:55586856	rs187061857	A	G	intronic	.	.	KTN1	0.0157	0.0133	1.97372	0.095788
14:55586942	rs76472022	C	T	intronic	.	.	KTN1	0.0774	0.0511	0.800653	0.0595144
14:55587104	rs36024432	C	CTG	intronic	.	.	KTN1	0.2693	0.2632	0.932247	0.334098
14:55587145	rs28481586	C	G	intronic	.	.	KTN1	0.0831	0.0743	0.800065	0.044557
14:55587147	rs28558467	A	G	intronic	.	.	KTN1	0.0058	0.0234	0.799744	0.491336
14:55587278	rs28534706	A	G	intronic	.	.	KTN1	0.0058	0.0235	0.799744	0.491336
14:55587583	.	CA	TA	.	.	.	.	.	.	0.797963	0.0433398
14:55587593	rs74412558	C	T	intronic	.	.	KTN1	0.0773	0.051	0.800653	0.0595144
14:55587636	rs10147380	T	C	intronic	.	.	KTN1	0.0833	0.0746	0.800065	0.044557
14:55587752	rs114958077	T	C	intronic	.	.	KTN1	0.0003	0.0214	NA	NA
14:55587924	rs10147688	T	C	intronic	.	.	KTN1	0.0829	0.0742	0.800065	0.044557
14:55587926	rs10135426	A	G	intronic	.	.	KTN1	0.0846	0.0756	0.800065	0.044557
14:55587952	rs10135509	A	G	intronic	.	.	KTN1	0.0058	0.0235	0.799744	0.491336
14:55588169	rs182514177	G	A	intronic	.	.	KTN1	0.0005	0.0004	3.86171	0.125215
14:55588293	rs145840032	A	G	intronic	.	.	KTN1	0.007	0.0046	0.417197	0.087196
14:55588728	.	T	C	intronic	.	.	KTN1	.	.	0.872036	0.0377969
14:55588985	.	AT	A	.	.	.	.	.	.	2.33212	0.361616
14:55589235	rs80170311	T	C	intronic	.	.	KTN1	0.0057	0.0196	0.857702	0.691214
14:55589300	rs150373836	A	G	intronic	.	.	KTN1	0.0006	0.0009	0.517114	0.534203
14:55589426	rs112238223	C	A	intronic	.	.	KTN1	0.0774	0.0512	0.800653	0.0595144
14:55589844	rs138052506	A	G	intronic	.	.	KTN1	0.0232	0.0499	0.814897	0.378592
14:55589995	rs150820677	A	AAAAAC	intronic	.	.	KTN1	0.0763	0.0505	0.800653	0.0595144
14:55590112	rs116228266	T	C	intronic	.	.	KTN1	0.0004	0.0054	NA	NA
14:55590157	rs72719459	A	T	intronic	.	.	KTN1	0.0108	0.0064	0.988376	0.970155
14:55590332	rs12884797	A	T	intronic	.	.	KTN1	0.058	0.0423	0.986807	0.932202
14:55590506	rs17128600	C	G	intronic	.	.	KTN1	0.0003	0.0214	NA	NA
14:55590766	rs147489526	C	T	intronic	.	.	KTN1	0.0016	0.0031	1.9265	0.309242
14:55590864	rs8011252	C	T	intronic	.	.	KTN1	0.3538	0.358	0.868624	0.0362157
14:55591062	rs141053349	A	AT	intronic	.	.	KTN1	0.0833	0.0927	0.806037	0.0555517
14:55591113	rs144199755	A	G	intronic	.	.	KTN1	0.0036	0.0023	1.94147	0.114234
14:55591159	rs182739896	A	G	intronic	.	.	KTN1	0.0003	0.0002	0.408535	0.49639
14:55591190	.	A	C	intronic	.	.	KTN1	.	.	0.871643	0.0373098
14:55591331	rs17128603	A	G	intronic	.	.	KTN1	6.49e-05	0.025	2.33212	0.361616
14:55591386	.	CAA	C	.	.	.	.	.	.	0.333721	0.363115
14:55591529	rs114836801	T	G	intronic	.	.	KTN1	0.004	0.0147	0.546735	0.209821
14:55591589	.	T	*	.	.	.	.	.	.	0.831274	0.0891354
14:55591629	rs142480251	C	T	intronic	.	.	KTN1	0.0053	0.0084	0.782437	0.541801
14:55591976	rs80174205	T	C	intronic	.	.	KTN1	0.0775	0.0512	0.800653	0.0595144
14:55592044	rs76918910	T	C	intronic	.	.	KTN1	0.0815	0.0675	0.784207	0.0335896
14:55592187	rs77599953	C	T	intronic	.	.	KTN1	0.0815	0.0675	0.784207	0.0335896
14:55592208	rs151322615	A	G	intronic	.	.	KTN1	0.0003	0.0039	0.683775	0.51949
14:55592476	rs116061425	C	T	intronic	.	.	KTN1	0.0001	0.0038	0.683775	0.51949
14:55593061	rs79329872	C	T	intronic	.	.	KTN1	6.5e-05	0.0241	2.33212	0.361616
14:55593088	rs55760841	A	T	intronic	.	.	KTN1	0.2756	0.2498	0.926575	0.29142
14:55593162	.	TG	T	.	.	.	.	.	.	0.661497	0.396979
14:55593269	rs10137364	G	A	intronic	.	.	KTN1	0.0814	0.0683	0.784207	0.0335896
14:55593445	rs200975637	C	CA	intronic	.	.	KTN1	0.0704	0.0444	0.777915	0.0331889
14:55593447	rs8017463	A	C	intronic	.	.	KTN1	0.0223	0.0241	1.13132	0.667801
14:55593460	rs374236589	G	A	intronic	.	.	KTN1	0.0341	0.0293	0.431433	0.0148311
14:55593529	rs191969985	G	C	intronic	.	.	KTN1	0.0005	0.0003	4.5246	0.258364
14:55593671	rs17683728	C	T	intronic	.	.	KTN1	0.0817	0.0679	0.784207	0.0335896
14:55593723	rs35451981	T	G	intronic	.	.	KTN1	0.2749	0.2501	0.926575	0.29142
14:55593729	rs76264681	T	C	intronic	.	.	KTN1	0.0814	0.0676	0.784207	0.0335896
14:55593937	rs192890333	C	A	intronic	.	.	KTN1	0.0002	0.0002	0.997096	0.99485
14:55594189	rs184529034	A	C	intronic	.	.	KTN1	0.0013	0.0007	2.47644	0.421939
14:55594208	.	GT	G	.	.	.	.	.	.	0.784207	0.0335896
14:55594354	.	CA	C	.	.	.	.	.	.	0.546735	0.209821
14:55594445	rs148819591	C	G	intronic	.	.	KTN1	0.0035	0.0028	1.34237	0.634246
14:55594517	rs200593854	C	T	intronic	.	.	KTN1	0.0779	0.0813	0.832488	0.636819
14:55594518	rs202045814	A	T	intronic	.	.	KTN1	.	.	0.845637	0.542457
14:55594597	rs189277699	A	G	intronic	.	.	KTN1	0.0036	0.0028	1.34237	0.634246
14:55594691	rs148052805	G	A	intronic	.	.	KTN1	0.0038	0.0036	0.6608	0.395779
14:55594963	rs17128605	G	T	intronic	.	.	KTN1	6.49e-05	0.0017	1.13909	0.879257
14:55594995	rs370474509	A	G	intronic	.	.	KTN1	0.0036	0.0032	0.661497	0.396979
14:55595044	rs145913401	A	G	intronic	.	.	KTN1	0.0021	0.0013	0.724046	0.599356
14:55595066	rs78261053	C	T	intronic	.	.	KTN1	0.0774	0.0513	0.800653	0.0595144
14:55595119	rs17746033	G	A	intronic	.	.	KTN1	0.0815	0.0675	0.784207	0.0335896
14:55595334	rs8008528	C	T	intronic	.	.	KTN1	0.0774	0.0511	0.800653	0.0595144
14:55595491	rs181690039	G	A	intronic	.	.	KTN1	0.0065	0.0053	0.582288	0.411562
14:55595682	rs35420484	T	C	intronic	.	.	KTN1	0.269	0.2411	0.933427	0.342502
14:55595725	rs118187913	A	G	intronic	.	.	KTN1	0.0135	0.0099	0.910496	0.754385
14:55595772	rs8009239	A	G	intronic	.	.	KTN1	0.0772	0.051	0.800653	0.0595144
14:55595872	rs8009608	C	T	intronic	.	.	KTN1	0.0816	0.0675	0.784207	0.0335896
14:55595892	rs181344370	C	T	intronic	.	.	KTN1	0.0012	0.0007	0.00510344	0.0034907
14:55595996	rs139712223	T	C	intronic	.	.	KTN1	0.078	0.0515	0.800653	0.0595144
14:55596174	.	G	*	.	.	.	.	.	.	0.102673	0.00714427
14:55596181	rs151316979	T	A	intronic	.	.	KTN1	0.0111	0.0082	1.1219	0.676588
14:55596777	rs144401180	C	T	intronic	.	.	KTN1	0.0024	0.0018	1.1364	0.838396
14:55596821	rs202081402	G	GT	intronic	.	.	KTN1	0.0017	0.0032	1.9265	0.309242
14:55596886	rs76201070	A	C	intronic	.	.	KTN1	0.0811	0.067	0.784207	0.0335896
14:55597035	rs146136425	A	G	intronic	.	.	KTN1	0.0299	0.0227	0.860816	0.435989
14:55597092	rs117143048	C	A	intronic	.	.	KTN1	0.009	0.0056	0.883254	0.738463
14:55597238	rs73287797	T	A	intronic	.	.	KTN1	6.48e-05	0.0073	3.55601	0.607306
14:55597406	rs10150498	G	T	intronic	.	.	KTN1	0.0816	0.0683	0.784207	0.0335896
14:55597690	rs112360647	C	T	intronic	.	.	KTN1	0.0818	0.0678	0.784207	0.0335896
14:55597832	rs116855655	C	T	intronic	.	.	KTN1	0.0731	0.0463	0.913938	0.550542
14:55597851	.	CA	C	.	.	.	.	.	.	0.786226	0.0354478
14:55597944	rs147644218	G	C	intronic	.	.	KTN1	6.48e-05	9.57e-05	0.188098	0.206737
14:55597983	rs76557162	A	G	intronic	.	.	KTN1	0.083	0.0707	0.806037	0.0555517
14:55598162	rs184721712	G	A	intronic	.	.	KTN1	0.0057	0.0032	1.15101	0.806954
14:55598164	rs113275871	G	C	intronic	.	.	KTN1	0.0773	0.051	0.799855	0.0584514
14:55598192	rs374760335	T	G	intronic	.	.	KTN1	0.0027	0.0018	2.00088	0.198997
14:55598207	rs146149300	G	C	intronic	.	.	KTN1	0.0079	0.0137	0.802314	0.569566
14:55598209	rs372493538	G	A	intronic	.	.	KTN1	0.0027	0.0018	2.00088	0.198997
14:55598449	rs112739186	A	T	intronic	.	.	KTN1	0.0753	0.0492	0.801356	0.0606377
14:55598584	rs79291233	G	C	intronic	.	.	KTN1	0.0779	0.0514	0.800653	0.0595144
14:55598748	rs138871292	A	G	intronic	.	.	KTN1	0.0016	0.0031	1.9265	0.309242
14:55599060	rs74354306	T	G	intronic	.	.	KTN1	0.0827	0.0717	0.806037	0.0555517
14:55599084	rs78393484	T	C	intronic	.	.	KTN1	0.0771	0.051	0.800653	0.0595144
14:55599254	rs77520850	T	C	intronic	.	.	KTN1	0.0504	0.0398	1.14863	0.31849
14:55599279	rs141319969	G	A	intronic	.	.	KTN1	0.0036	0.0032	0.661497	0.396979
14:55599370	rs10133962	G	A	intronic	.	.	KTN1	0.0813	0.0675	0.784207	0.0335896
14:55599569	rs148074127	A	AT	intronic	.	.	KTN1	0.0812	0.0675	0.784207	0.0335896
14:55599652	rs10083353	G	T	intronic	.	.	KTN1	0.0814	0.0676	0.784207	0.0335896
14:55599657	rs10083352	A	G	intronic	.	.	KTN1	0	0.0072	NA	NA
14:55599660	rs141418595	A	C	intronic	.	.	KTN1	6.49e-05	0.025	2.33212	0.361616
14:55599872	rs10083499	T	A	intronic	.	.	KTN1	0.0816	0.0683	0.784207	0.0335896
14:55599934	rs181326338	G	T	intronic	.	.	KTN1	0.0112	0.0063	0.911188	0.798791
14:55599962	rs186390387	A	G	intronic	.	.	KTN1	0.0113	0.0064	0.911188	0.798791
14:55599999	rs190011675	A	T	intronic	.	.	KTN1	0.001	0.0009	0.338409	0.190482
14:55600080	rs75437558	C	T	intronic	.	.	KTN1	0.0807	0.0675	0.784207	0.0335896
14:55600086	rs72719463	C	T	intronic	.	.	KTN1	0.3511	0.3263	0.878535	0.055452
14:55600185	rs185041110	T	G	intronic	.	.	KTN1	0.0038	0.0042	0.734234	0.765374
14:55600251	rs76267907	C	A	intronic	.	.	KTN1	0.0813	0.0675	0.784207	0.0335896
14:55600572	rs75232282	G	C	intronic	.	.	KTN1	0.0812	0.0674	0.784207	0.0335896
14:55600632	rs79398217	C	T	intronic	.	.	KTN1	0.0774	0.051	0.791707	0.0473025
14:55600663	.	GATTT	G	.	.	.	.	.	.	0.800653	0.0595144
14:55600664	.	A	*	.	.	.	.	.	.	0.81393	0.0823966
14:55600725	.	TGTA	T	.	.	.	.	.	.	NA	NA
14:55600973	rs143100160	G	A	intronic	.	.	KTN1	0.0016	0.0031	1.9265	0.309242
14:55600983	rs80328469	G	A	intronic	.	.	KTN1	0.0772	0.051	0.800653	0.0595144
14:55601012	rs187281488	C	T	intronic	.	.	KTN1	0.0016	0.0013	0.706208	0.587894
14:55601545	rs17128607	C	T	intronic	.	.	KTN1	0.0004	0.0048	4.76954	0.456062
14:55601546	rs369541791	G	A	intronic	.	.	KTN1	0.006	0.0039	1.35296	0.534763
14:55601592	rs146148246	C	T	intronic	.	.	KTN1	0.03	0.0228	0.86696	0.456678
14:55601630	rs10083431	G	A	intronic	.	.	KTN1	0.0816	0.0682	0.784207	0.0335896
14:55601766	rs116289145	C	T	UTR5	.	.	KTN1	0.0003	0.0217	NA	NA
14:55601803	rs10083303	T	C	UTR5	.	.	KTN1	0.0815	0.0675	0.784207	0.0335896
14:55601937	rs10083436	A	T	intronic	.	.	KTN1	0	0.0035	NA	NA
14:55602097	rs144503618	G	A	intronic	.	.	KTN1	0	0.0023	NA	NA
14:55602108	rs116017876	C	T	intronic	.	.	KTN1	0	0.0103	NA	NA
14:55602136	rs78820104	C	T	intronic	.	.	KTN1	0.0813	0.0674	0.784207	0.0335896
14:55602409	rs76055105	A	G	intronic	.	.	KTN1	0.0813	0.0673	0.784207	0.0335896
14:55602450	rs17746106	G	A	intronic	.	.	KTN1	0.0834	0.0927	0.811455	0.0632642
14:55602506	rs78386830	G	A	intronic	.	.	KTN1	0.0816	0.0676	0.784207	0.0335896
14:55602633	rs185097409	G	C	intronic	.	.	KTN1	0.0014	0.0009	0.20223	0.0968303
14:55602781	rs75317742	A	G	intronic	.	.	KTN1	0.0268	0.0171	0.859274	0.371569
14:55602819	rs75115817	G	A	intronic	.	.	KTN1	0.0818	0.0677	0.784207	0.0335896
14:55602905	rs8009454	G	C	intronic	.	.	KTN1	0.0013	0.0227	0.763746	0.467527
14:55602928	rs77420254	C	T	intronic	.	.	KTN1	0.0776	0.0511	0.800653	0.0595144
14:55603065	rs78395034	G	A	intronic	.	.	KTN1	0.0774	0.0511	0.800653	0.0595144
14:55603166	.	AT	A	.	.	.	.	.	.	0.817197	0.0768979
14:55603214	rs139114253	T	TA	intronic	.	.	KTN1	0.002	0.0011	0.674881	0.497786
14:55603254	rs181187050	C	A	intronic	.	.	KTN1	0.0019	0.0012	1.27669	0.628671
14:55603331	rs77990307	T	C	intronic	.	.	KTN1	0.0816	0.0676	0.784207	0.0335896
14:55603476	rs148966874	C	T	intronic	.	.	KTN1	0	0.0022	0.953354	0.973519
14:55603595	rs374526810	A	G	intronic	.	.	KTN1	0.0027	0.0018	2.00088	0.198997
14:55604207	rs146159932	C	T	intronic	.	.	KTN1	0.0036	0.0034	0.618023	0.310952
14:55604458	rs75763956	A	G	intronic	.	.	KTN1	0.0831	0.0707	0.806037	0.0555517
14:55604485	rs78522049	A	C	intronic	.	.	KTN1	0.0835	0.0711	0.803609	0.0520271
14:55604512	rs78987996	G	A	intronic	.	.	KTN1	0.0031	0.002	0.465365	0.176106
14:55605003	rs79022053	A	G	intronic	.	.	KTN1	0.0832	0.0707	0.806037	0.0555517
14:55605150	rs76555508	A	G	intronic	.	.	KTN1	0.0831	0.0707	0.806037	0.0555517
14:55605316	rs149494727	G	A	intronic	.	.	KTN1	0.0019	0.0012	0.967885	0.966322
14:55605337	rs34931260	G	C	intronic	.	.	KTN1	0.2698	0.2414	0.933674	0.3447
14:55605368	rs10136120	C	A	intronic	.	.	KTN1	0.0173	0.085	0.882482	0.631068
14:55605689	rs377180624	A	C	intronic	.	.	KTN1	0.0009	0.0008	0.810905	0.66992
14:55605708	rs188244680	A	G	intronic	.	.	KTN1	0.0096	0.0065	1.4493	0.400696
14:55605842	rs144174220	C	G	intronic	.	.	KTN1	0.0016	0.0031	1.9265	0.309242
14:55605925	rs77315200	C	A	intronic	.	.	KTN1	0.0818	0.0678	0.784207	0.0335896
14:55606153	rs142686551	C	T	intronic	.	.	KTN1	0.0004	0.0003	0.408368	0.496193
14:55606476	rs75995456	A	G	intronic	.	.	KTN1	0.0774	0.0511	0.800653	0.0595144
14:55606488	rs9972177	G	A	intronic	.	.	KTN1	0.0831	0.0714	0.806037	0.0555517
14:55606513	rs76392169	A	G	intronic	.	.	KTN1	0.0004	0.0054	NA	NA
14:55606599	rs148603420	A	AG	intronic	.	.	KTN1	0.083	0.0706	0.806037	0.0555517
14:55606762	rs9972178	A	G	intronic	.	.	KTN1	0.083	0.0707	0.807518	0.0573053
14:55607014	rs9972180	G	T	intronic	.	.	KTN1	0.0831	0.0707	0.806037	0.0555517
14:55607356	rs17128610	A	G	intronic	.	.	KTN1	0.2703	0.2416	0.933918	0.346608
14:55607417	rs17128614	T	C	intronic	.	.	KTN1	0.2706	0.2421	0.944032	0.429894
14:55607437	rs140173303	C	CCTT	intronic	.	.	KTN1	0.0826	0.0703	0.803985	0.0528455
14:55607493	rs10142757	C	A	intronic	.	.	KTN1	0.0832	0.0707	0.806355	0.0560092
14:55607553	rs182746939	A	G	intronic	.	.	KTN1	0.0009	0.0005	0.293177	0.320488
14:55607560	rs10143002	G	A	intronic	.	.	KTN1	0.0831	0.0706	0.806037	0.0555517
14:55607624	rs185802413	T	A	intronic	.	.	KTN1	6.48e-05	0.0001	0.235496	0.186184
14:55608048	rs79188115	T	C	intronic	.	.	KTN1	0.0056	0.0195	0.857702	0.691214
14:55608363	rs143972856	A	G	intronic	.	.	KTN1	0.0049	0.003	1.8805	0.169131
14:55608373	rs147173058	C	T	intronic	.	.	KTN1	0.0016	0.0031	1.9265	0.309242
14:55608560	rs75117988	C	T	intronic	.	.	KTN1	0.0128	0.0085	1.06009	0.810412
14:55608737	rs183092225	C	G	intronic	.	.	KTN1	0.0023	0.0014	1.46549	0.529017
14:55608809	rs9944028	T	G	intronic	.	.	KTN1	0.0821	0.0699	0.806037	0.0555517
14:55608872	rs147364056	C	T	intronic	.	.	KTN1	0.0395	0.0321	1.18726	0.347212
14:55608882	rs113738688	G	A	intronic	.	.	KTN1	0.0777	0.0513	0.800653	0.0595144
14:55608929	.	CT	C	.	.	.	.	.	.	2.33212	0.361616
14:55609138	rs191976836	C	T	intronic	.	.	KTN1	0	0.001	NA	NA
14:55609446	rs189983991	A	G	intronic	.	.	KTN1	6.48e-05	0.0002	2.5749	0.177903
14:55609792	rs143339378	C	T	intronic	.	.	KTN1	0	0.0027	0.00049209	0.0101107
14:55609833	.	ACTGCCCAGCTTTTGTTGAATAGG	A	.	.	.	.	.	.	0.815754	0.0731247
14:55609931	rs56097264	A	G	intronic	.	.	KTN1	0.0001	0.0134	NA	NA
14:55610100	rs74968702	A	T	intronic	.	.	KTN1	0.0832	0.0714	0.815224	0.0697857
14:55610157	rs35047443	T	C	intronic	.	.	KTN1	0.27	0.2282	0.942429	0.416464
14:55610214	rs76781264	A	G	intronic	.	.	KTN1	0.0056	0.0181	0.858258	0.692452
14:55610261	rs2147113	G	A	intronic	.	.	KTN1	0.0019	0.0012	0.724046	0.599356
14:55610356	rs146995589	T	TAAA	intronic	.	.	KTN1	0.0782	0.052	0.81712	0.0892497
14:55610384	rs34062701	C	T	intronic	.	.	KTN1	0.167	0.1341	1.00979	0.910995
14:55610400	rs2147114	C	T	intronic	.	.	KTN1	0.0773	0.0511	0.810667	0.0753462
14:55610455	rs145053588	T	C	intronic	.	.	KTN1	0.0016	0.0038	1.9265	0.309242
14:55610714	rs138458949	A	AC	intronic	.	.	KTN1	0.0827	0.0705	0.813081	0.066799
14:55610905	rs150491077	C	G	intronic	.	.	KTN1	0.0093	0.0061	1.45251	0.167567
14:55611007	rs186045155	C	T	intronic	.	.	KTN1	0.001	0.0006	1.13638	0.868259
14:55611243	rs56229542	C	T	intronic	.	.	KTN1	0.2717	0.2589	0.934646	0.354916
14:55611246	rs138313777	C	T	intronic	.	.	KTN1	0.0152	0.0093	1.11622	0.691514
14:55611283	rs200919563	G	T	intronic	.	.	KTN1	0.2644	0.2715	0.815931	0.351695
14:55611712	rs77555779	A	G	intronic	.	.	KTN1	0.0775	0.0512	0.817937	0.0875465
14:55611734	.	C	T	intronic	.	.	KTN1	.	.	3.17742	0.69647
14:55612021	rs1138345	T	G	UTR5	.	.	KTN1	0.3124	0.2711	0.959549	0.551723
14:55612321	rs34879854	A	T	exonic	synonymous SNV	p.A91A	KTN1	0.0465	0.0352	0.955688	0.773063
14:55612810	rs74653073	T	C	intronic	.	.	KTN1	0.0782	0.0516	0.799488	0.0562181
14:55612811	rs147988101	G	T	intronic	.	.	KTN1	0.0018	0.0015	1.47047	0.678842
14:55612948	.	G	A	intronic	.	.	KTN1	.	.	0.89531	0.0955859
14:55613008	.	G	A	intronic	.	.	KTN1	.	.	0.934612	0.324199
14:55613147	.	A	G	intronic	.	.	KTN1	.	.	0.938483	0.354438
14:55613178	rs75560658	C	T	intronic	.	.	KTN1	0.0775	0.0512	0.810667	0.0753462
14:55613355	rs112308750	G	A	intronic	.	.	KTN1	0.0775	0.0511	0.810667	0.0753462
14:55613460	rs184593436	G	A	intronic	.	.	KTN1	0	0.0003	NA	NA
14:55613796	rs150592975	A	G	intronic	.	.	KTN1	0.0043	0.0028	1.60881	0.205127
14:55613824	rs139600816	A	T	intronic	.	.	KTN1	0.0029	0.0018	0.652505	0.420108
14:55613877	rs9806119	G	T	intronic	.	.	KTN1	0	0.0061	0.00049209	0.0101107
14:55613990	rs7140434	T	G	intronic	.	.	KTN1	0.0174	0.0866	0.835529	0.478222
14:55614110	rs117155097	A	G	intronic	.	.	KTN1	0.0369	0.0238	1.15509	0.258533
14:55614379	rs34118806	A	C	intronic	.	.	KTN1	0.2724	0.2944	0.919319	0.241273
14:55614411	rs17128629	G	A	intronic	.	.	KTN1	0.0003	0.0202	NA	NA
14:55614431	rs8007183	G	A	intronic	.	.	KTN1	0.3499	0.3479	0.865947	0.033145
14:55614512	rs76296925	T	G	intronic	.	.	KTN1	0	0.0034	NA	NA
14:55614554	rs8007065	A	G	intronic	.	.	KTN1	0.0772	0.0509	0.808919	0.0725266
14:55614645	rs35790844	C	T	intronic	.	.	KTN1	0.2725	0.2952	0.919319	0.241273
14:55614757	rs8008764	T	G	intronic	.	.	KTN1	0.3486	0.3382	0.867396	0.0357047
14:55615038	rs80343699	A	G	intronic	.	.	KTN1	0	0.0034	NA	NA
14:55615219	rs180971810	C	T	intronic	.	.	KTN1	0.0022	0.0014	0.800956	0.753797
14:55615329	rs77408754	C	T	intronic	.	.	KTN1	0.077	0.0525	0.824359	0.0995201
14:55615392	rs116177273	C	A	intronic	.	.	KTN1	0	0.006	0.00049209	0.0101107
14:55615474	rs75351812	G	A	intronic	.	.	KTN1	0.0814	0.0674	0.791792	0.041429
14:55615567	.	CAAA	C	.	.	.	.	.	.	0.791792	0.041429
14:55615892	rs143855394	T	TTCTC	intronic	.	.	KTN1	0.0751	0.0494	0.810291	0.0771964
14:55615945	rs34709110	G	T	intronic	.	.	KTN1	0.2681	0.2246	0.931885	0.332853
14:55616000	rs151119819	C	A	intronic	.	.	KTN1	0.0001	0.0004	0.701133	0.731779
14:55616043	rs114720656	C	T	intronic	.	.	KTN1	0.004	0.0162	0.546735	0.209821
14:55616078	.	AT	A	.	.	.	.	.	.	0.791792	0.041429
14:55616401	rs2274072	A	G	intronic	.	.	KTN1	0.0045	0.0093	1.05668	0.894833
14:55616526	rs139696630	A	T	exonic	nonsynonymous SNV	p.D178V	KTN1	0.0005	0.0003	6.2751	0.10103
14:55616774	rs17128634	A	C	intronic	.	.	KTN1	0.0003	0.014	NA	NA
14:55616776	.	TAC	T	.	.	.	.	.	.	0.808919	0.0725266
14:55616967	rs74053630	T	G	intronic	.	.	KTN1	0.0012	0.0226	0.763746	0.467527
14:55617128	rs191737106	G	A	intronic	.	.	KTN1	0.0013	0.0009	0.632438	0.510381
14:55617135	rs183956131	T	G	intronic	.	.	KTN1	0.0043	0.0032	4.53017	0.00104455
14:55617788	rs141726419	G	A	intronic	.	.	KTN1	0.0003	0.0005	0.519058	0.74602
14:55617996	rs137964512	A	G	exonic	nonsynonymous SNV	p.T232A	KTN1	0.0044	0.0027	0.692101	0.317879
14:55618389	rs188707557	G	C	intronic	.	.	KTN1	6.49e-05	0.0001	0.645019	0.465893
14:55618412	rs12884265	C	T	intronic	.	.	KTN1	0.0639	0.0414	1.25375	0.0980381
14:55618417	rs144691951	G	GT	intronic	.	.	KTN1	0.0042	0.0169	0.562649	0.228353
14:55618654	rs56015977	G	A	intronic	.	.	KTN1	0.0011	0.0185	0.810905	0.66992
14:55618703	rs115441807	G	A	intronic	.	.	KTN1	0.0004	0.0048	NA	NA
14:55618852	rs7149071	T	A	intronic	.	.	KTN1	6.48e-05	0.0078	3.26409	0.466563
14:55618912	.	AT	A	.	.	.	.	.	.	0.782598	0.0321947
14:55618930	rs28444220	G	A	intronic	.	.	KTN1	0	0.0033	NA	NA
14:55618991	rs112252308	G	A	intronic	.	.	KTN1	0.0024	0.0018	1.15128	0.820857
14:55619094	.	A	G	intronic	.	.	KTN1	.	.	3.17742	0.69647
14:55619428	rs139335918	C	T	intronic	.	.	KTN1	0.0043	0.0029	0.751216	0.609373
14:55619463	rs376992256	G	A	intronic	.	.	KTN1	0.0003	0.0001	4.20629	0.30388
14:55619472	rs7154548	T	C	intronic	.	.	KTN1	0.3542	0.359	0.862333	0.0277057
14:55619500	rs150855945	C	T	intronic	.	.	KTN1	0.0058	0.0033	1.15101	0.806954
14:55619540	rs115747933	C	T	intronic	.	.	KTN1	0.004	0.0087	0.661497	0.396979
14:55619596	rs116055992	C	T	intronic	.	.	KTN1	0.0041	0.0162	0.546735	0.209821
14:55619646	rs149984912	T	G	intronic	.	.	KTN1	0.0076	0.0049	0.427929	0.0615368
14:55619950	rs145215424	C	T	intronic	.	.	KTN1	0	0.0068	0.00049209	0.0101107
14:55619962	rs142332843	A	T	intronic	.	.	KTN1	0.0003	0.0184	NA	NA
14:55620022	rs12433592	T	G	intronic	.	.	KTN1	0.2745	0.2312	0.927411	0.300163
14:55620023	rs138046445	G	GGGCT	intronic	.	.	KTN1	0.0813	0.0672	0.782598	0.0321947
14:55620044	rs149360749	G	A	intronic	.	.	KTN1	0.0813	0.0673	0.782598	0.0321947
14:55620172	rs12891526	C	G	intronic	.	.	KTN1	0.3532	0.3548	0.86239	0.0304839
14:55620335	rs147948800	G	A	intronic	.	.	KTN1	0.0165	0.012	0.845404	0.537108
14:55620343	rs149732933	A	C	intronic	.	.	KTN1	0.0773	0.0511	0.798918	0.0571893
14:55620430	rs2093800	T	G	intronic	.	.	KTN1	0.3544	0.3569	0.8612	0.0263882
14:55620706	rs113692713	C	T	intronic	.	.	KTN1	0.0775	0.0511	0.798918	0.0571893
14:55620825	rs28797903	G	C	intronic	.	.	KTN1	0	0.0062	0.00049209	0.0101107
14:55620851	rs28831725	C	T	intronic	.	.	KTN1	0.081	0.067	0.782598	0.0321947
14:55620995	rs113350960	G	A	intronic	.	.	KTN1	0.0814	0.0681	0.782598	0.0321947
14:55621073	rs12897227	G	A	intronic	.	.	KTN1	0.3492	0.3384	0.864695	0.031691
14:55621091	rs111971575	A	G	intronic	.	.	KTN1	0	0.0037	NA	NA
14:55621199	rs77544029	T	C	intronic	.	.	KTN1	0.082	0.0684	0.785593	0.0348468
14:55621255	rs138543724	A	G	intronic	.	.	KTN1	0.0001	0.0038	0.683775	0.51949
14:55621305	rs3059144	G	GCTC	intronic	.	.	KTN1	0.4024	0.5262	0.873937	0.0411714
14:55621347	rs113649689	G	A	intronic	.	.	KTN1	0.0773	0.051	0.798918	0.0571893
14:55621676	rs28754619	G	A	intronic	.	.	KTN1	0.0814	0.068	0.779228	0.0297585
14:55621684	rs28380739	G	A	intronic	.	.	KTN1	0.0812	0.0671	0.779228	0.0297585
14:55621685	rs28681420	G	T	intronic	.	.	KTN1	0.0811	0.0671	0.779228	0.0297585
14:55622142	rs7145064	C	T	intronic	.	.	KTN1	0.0776	0.0542	0.808919	0.0725266
14:55622195	rs117914729	G	A	intronic	.	.	KTN1	0.007	0.0046	0.417197	0.087196
14:55622268	rs7150841	T	C	intronic	.	.	KTN1	0.0769	0.0509	0.798918	0.0571893
14:55622305	rs180991638	A	G	intronic	.	.	KTN1	0.0003	0.0007	4.90095	0.320081
14:55622337	rs35560341	G	A	intronic	.	.	KTN1	0.2691	0.234	0.934268	0.34962
14:55622440	rs75049893	A	G	intronic	.	.	KTN1	0.0771	0.051	0.798918	0.0571893
14:55622640	rs61381603	C	T	intronic	.	.	KTN1	0.2691	0.2337	0.940194	0.39627
14:55623177	rs138097325	T	A	intronic	.	.	KTN1	0.0014	0.0009	0.333008	0.270632
14:55623213	rs10483643	G	C	intronic	.	.	KTN1	0.0809	0.0671	0.791792	0.041429
14:55623623	rs11626238	G	C	intronic	.	.	KTN1	0.0619	0.0411	0.946955	0.65182
14:55623641	rs28581185	G	A	intronic	.	.	KTN1	0.0814	0.0673	0.782598	0.0321947
14:55623644	rs182735242	T	C	intronic	.	.	KTN1	6.48e-05	0.0003	0.645019	0.465893
14:55624016	rs74443455	A	G	intronic	.	.	KTN1	0	0.0104	NA	NA
14:55624061	rs79921041	T	C	intronic	.	.	KTN1	0.0813	0.0673	0.782598	0.0321947
14:55624070	rs147959159	C	T	intronic	.	.	KTN1	0.0095	0.0074	1.45251	0.167567
14:55624247	rs75897560	C	T	intronic	.	.	KTN1	0.0813	0.0672	0.782598	0.0321947
14:55624521	rs28549152	A	G	intronic	.	.	KTN1	0.0812	0.0672	0.782598	0.0321947
14:55624679	rs74806782	A	C	intronic	.	.	KTN1	6.48e-05	0.0037	NA	NA
14:55624726	rs149187576	C	T	intronic	.	.	KTN1	0.0025	0.0016	1.9729	0.214978
14:55624954	rs75965605	G	A	intronic	.	.	KTN1	0.0041	0.0162	0.546735	0.209821
14:55625123	rs10147431	G	A	intronic	.	.	KTN1	0.0812	0.0678	0.782598	0.0321947
14:55625251	.	TA	T	.	.	.	.	.	.	0.782598	0.0321947
14:55625256	rs201949871	A	AGTCCC	intronic	.	.	KTN1	0.0765	0.0645	0.782598	0.0321947
14:55625667	rs75663029	T	C	intronic	.	.	KTN1	0.0812	0.0672	0.782598	0.0321947
14:55625701	rs75991559	A	T	intronic	.	.	KTN1	0.0814	0.0673	0.782598	0.0321947
14:55625833	rs78429067	G	A	intronic	.	.	KTN1	0.0774	0.0511	0.807796	0.0707822
14:55625839	rs181704782	C	T	intronic	.	.	KTN1	0.0104	0.0072	0.847427	0.655547
14:55625865	rs79363465	C	T	intronic	.	.	KTN1	0.0003	0.0213	NA	NA
14:55625913	.	AATC	A	.	.	.	.	.	.	NA	NA
14:55625986	rs79262019	A	G	intronic	.	.	KTN1	0.0815	0.0681	0.782598	0.0321947
14:55626001	rs12895070	A	G	intronic	.	.	KTN1	0.2696	0.2289	0.93232	0.335071
14:55626092	rs17128635	G	A	intronic	.	.	KTN1	0.0003	0.0212	NA	NA
14:55626252	rs117673918	T	C	intronic	.	.	KTN1	0.0029	0.0019	0.507997	0.443881
14:55626279	rs79024594	T	G	intronic	.	.	KTN1	0.0807	0.0667	0.782598	0.0321947
14:55626286	rs186061408	A	G	intronic	.	.	KTN1	0.0001	0.0002	0.235496	0.186184
14:55626640	rs191375825	G	T	intronic	.	.	KTN1	0.0033	0.0024	0.789862	0.663994
14:55626747	rs114434177	G	A	intronic	.	.	KTN1	0	0.0102	NA	NA
14:55626866	rs35566825	C	CT	intronic	.	.	KTN1	0.2295	0.2019	0.937488	0.38425
14:55626876	rs8005562	C	T	intronic	.	.	KTN1	0.3469	0.3497	0.861237	0.0265375
14:55626967	rs28392709	G	A	intronic	.	.	KTN1	0.0811	0.067	0.782598	0.0321947
14:55627081	rs28501641	A	G	intronic	.	.	KTN1	0	0.0062	0.00049209	0.0101107
14:55627240	rs8006443	G	A	intronic	.	.	KTN1	0.2714	0.2861	0.921516	0.257452
14:55627253	rs79618862	C	T	intronic	.	.	KTN1	0.0814	0.0681	0.782598	0.0321947
14:55627772	rs10133729	C	T	intronic	.	.	KTN1	0.0814	0.0673	0.791792	0.041429
14:55627826	rs183041506	G	T	intronic	.	.	KTN1	0.0094	0.0054	0.911188	0.798791
14:55628008	rs17128636	C	A	exonic	synonymous SNV	p.R354R	KTN1	0.0003	0.0199	NA	NA
14:55628048	rs10134010	C	T	intronic	.	.	KTN1	0	0.0061	0.00049209	0.0101107
14:55628273	rs78254976	C	G	intronic	.	.	KTN1	0.0001	0.0038	0.683775	0.51949
14:55628275	rs28513551	G	A	intronic	.	.	KTN1	0.0814	0.0673	0.791792	0.041429
14:55628316	rs375855054	G	A	intronic	.	.	KTN1	0.0008	0.0005	0.920794	0.892559
14:55628328	rs59024846	A	G	intronic	.	.	KTN1	0.0011	0.0187	0.876326	0.783519
14:55628395	rs78111466	C	T	intronic	.	.	KTN1	0.0004	0.0053	NA	NA
14:55628424	rs74824071	T	G	intronic	.	.	KTN1	0.0814	0.0673	0.782598	0.0321947
14:55628787	.	CAT	C	.	.	.	.	.	.	0.793793	0.0435599
14:55628912	.	TTTGTAA	T	.	.	.	.	.	.	0.753195	0.327417
14:55629268	rs184546999	A	G	intronic	.	.	KTN1	0.0038	0.0023	1.12407	0.827955
14:55629354	rs190082005	C	T	intronic	.	.	KTN1	0	0.0032	NA	NA
14:55629455	rs80085988	A	G	intronic	.	.	KTN1	0.0796	0.0629	0.80022	0.0516987
14:55629511	rs77676035	G	A	intronic	.	.	KTN1	0.0822	0.0687	0.791792	0.041429
14:55629616	rs181338941	G	C	intronic	.	.	KTN1	0.0019	0.0012	0.724046	0.599356
14:55629711	rs75555677	G	A	intronic	.	.	KTN1	0.0815	0.0674	0.791792	0.041429
14:55629929	rs10129537	T	A	intronic	.	.	KTN1	0.0041	0.0148	0.546735	0.209821
14:55629968	rs74053638	A	C	exonic	synonymous SNV	p.T364T	KTN1	0.0012	0.0225	0.763746	0.467527
14:55630013	rs2274075	A	G	exonic	synonymous SNV	p.R379R	KTN1	0.0813	0.0673	0.782598	0.0321947
14:55630368	rs185057569	A	G	intronic	.	.	KTN1	0.0013	0.0009	1.23786	0.764945
14:55630410	rs28581272	T	A	intronic	.	.	KTN1	0.3502	0.3209	0.860841	0.0264418
14:55630522	rs116732779	G	A	intronic	.	.	KTN1	0.0001	0.0038	0.683775	0.51949
14:55630596	rs117104915	A	G	intronic	.	.	KTN1	0.0096	0.0055	0.911188	0.798791
14:55630744	rs77741349	C	T	intronic	.	.	KTN1	0.0774	0.0511	0.808919	0.0725266
14:55630774	rs28587929	C	T	intronic	.	.	KTN1	0.0815	0.068	0.791792	0.041429
14:55630850	rs74979160	G	A	intronic	.	.	KTN1	0.0772	0.051	0.808919	0.0725266
14:55630863	rs183089361	T	A	intronic	.	.	KTN1	0.0015	0.0011	1.88253	0.337654
14:55630919	rs76904560	G	A	intronic	.	.	KTN1	0.0002	0.0126	0.755944	0.864643
14:55631050	rs146698401	T	A	intronic	.	.	KTN1	0	0.0028	NA	NA
14:55631111	.	TC	T	.	.	.	.	.	.	0.791041	0.0417243
14:55631112	.	C	*	.	.	.	.	.	.	0.793276	0.0461353
14:55631322	rs34023572	C	T	intronic	.	.	KTN1	0.2658	0.2212	0.937243	0.374241
14:55631338	rs200135039	G	GTTGA	intronic	.	.	KTN1	0.0037	0.0037	0.807182	0.872925
14:55631344	.	A	*	.	.	.	.	.	.	0.831956	0.466189
14:55631345	.	T	*	.	.	.	.	.	.	0.834235	0.47281
14:55631347	.	T	*	.	.	.	.	.	.	0.76532	0.301302
14:55631370	rs8013492	G	A	intronic	.	.	KTN1	0.0013	0.0027	1.97359	0.269767
14:55631673	rs34408323	C	T	intronic	.	.	KTN1	0.2668	0.223	0.940325	0.39834
14:55631712	rs56124983	G	A	intronic	.	.	KTN1	6.49e-05	0.0073	3.26409	0.466563
14:55631748	rs116839964	G	C	intronic	.	.	KTN1	0.004	0.0086	0.661497	0.396979
14:55631901	rs61976631	C	A	intronic	.	.	KTN1	0.0621	0.0401	0.91291	0.579737
14:55632096	rs188400504	A	G	intronic	.	.	KTN1	0.0004	0.0006	0.523536	0.214975
14:55632136	rs10146933	A	G	intronic	.	.	KTN1	0	0.0061	0.00049209	0.0101107
14:55632171	rs74053640	A	C	intronic	.	.	KTN1	0.0011	0.0186	0.797658	0.64781
14:55632365	.	TTA	T	.	.	.	.	.	.	0.808919	0.0725266
14:55632370	rs191745380	A	T	intronic	.	.	KTN1	0.0764	0.0505	0.808919	0.0725266
14:55632500	rs146437410	G	A	intronic	.	.	KTN1	0.0057	0.0033	1.15101	0.806954
14:55632554	rs80163797	G	A	intronic	.	.	KTN1	0.1423	0.104	0.939516	0.529579
14:55632597	.	GGA	G	.	.	.	.	.	.	0.862291	0.0281522
14:55633110	rs74720318	G	T	intronic	.	.	KTN1	0.0811	0.0659	0.782598	0.0321947
14:55633360	rs114208646	T	A	intronic	.	.	KTN1	0.0004	0.0054	NA	NA
14:55633369	rs116418325	A	G	intronic	.	.	KTN1	0.0004	0.0054	NA	NA
14:55633530	.	CTA	C	.	.	.	.	.	.	2.33212	0.361616
14:55633618	rs10136005	G	A	intronic	.	.	KTN1	0	0.0033	NA	NA
14:55633658	rs146971094	C	T	intronic	.	.	KTN1	0.0025	0.0017	1.42802	0.606667
14:55634128	rs114377716	C	T	intronic	.	.	KTN1	0.0005	0.0101	3.50612	0.615504
14:55634129	rs138166682	G	A	intronic	.	.	KTN1	0.0061	0.0041	0.882681	0.598729
14:55634446	.	AAACT	A	.	.	.	.	.	.	0.928516	0.305587
14:55634494	rs34111199	C	T	intronic	.	.	KTN1	0.2689	0.2807	0.928516	0.305587
14:55634700	rs200539433	T	C	intronic	.	.	KTN1	0	6.37e-05	0.843175	0.780397
14:55634777	rs146379236	T	C	intronic	.	.	KTN1	0.004	0.0086	0.661497	0.396979
14:55634980	rs181027953	C	G	intronic	.	.	KTN1	0.0038	0.0022	3.36322	0.121446
14:55635161	rs10483644	G	A	intronic	.	.	KTN1	0.2685	0.2521	0.927481	0.298301
14:55635216	rs188007202	A	G	intronic	.	.	KTN1	0	0.0007	NA	NA
14:55635301	rs34706911	A	T	intronic	.	.	KTN1	0.352	0.3513	0.867805	0.035179
14:55635691	rs115315080	A	C	intronic	.	.	KTN1	0	0.0038	0.298164	0.648661
14:55635946	rs10142768	C	G	intronic	.	.	KTN1	0.0053	0.0386	0.712128	0.242277
14:55636044	rs10142869	C	G	intronic	.	.	KTN1	0.0041	0.0162	0.608979	0.290898
14:55636254	rs10145447	G	T	intronic	.	.	KTN1	0	0.0035	NA	NA
14:55636267	rs190257791	G	A	intronic	.	.	KTN1	0	9.55e-05	3.59524	0.411759
14:55636373	.	CT	C	.	.	.	.	.	.	NA	NA
14:55636794	rs79877133	T	G	intronic	.	.	KTN1	0.0237	0.035	0.880592	0.592539
14:55636849	rs376932864	T	TC	intronic	.	.	KTN1	0.0129	0.0088	1.52671	0.123132
14:55636998	rs141845594	G	A	intronic	.	.	KTN1	0.0003	0.0002	0.21158	0.199305
14:55637048	rs10483645	G	T	intronic	.	.	KTN1	0.0773	0.0511	0.808919	0.0725266
14:55637068	rs189207923	G	A	intronic	.	.	KTN1	0.0036	0.0023	1.94147	0.114234
14:55637154	rs10483646	A	C	intronic	.	.	KTN1	0.0737	0.0481	0.812177	0.0848507
14:55637164	rs10483647	A	G	intronic	.	.	KTN1	0.2021	0.1714	0.94486	0.494394
14:55637182	rs199634030	T	G	intronic	.	.	KTN1	0.006	0.0038	1.35296	0.534763
14:55637301	rs138403681	G	A	exonic	nonsynonymous SNV	p.M551I	KTN1	0.0001	6.43e-05	1.16287	0.910825
14:55637390	rs12433724	T	A	intronic	.	.	KTN1	0.0951	0.1111	0.896058	0.331423
14:55637560	rs10483648	T	C	intronic	.	.	KTN1	0.0768	0.0504	0.808919	0.0725266
14:55638033	rs7156566	G	T	intronic	.	.	KTN1	0.2671	0.2579	0.933183	0.342946
14:55638225	rs1951887	G	A	intronic	.	.	KTN1	0.3455	0.3313	0.87044	0.0407475
14:55638574	rs142007022	A	AT	intronic	.	.	KTN1	0.0769	0.0507	0.808919	0.0725266
14:55638741	rs2147116	A	T	intronic	.	.	KTN1	0.0237	0.0409	0.866862	0.545554
14:55638760	rs1951888	A	C	intronic	.	.	KTN1	0.0012	0.0226	0.756332	0.453212
14:55638832	rs2274076	T	A	intronic	.	.	KTN1	0.2677	0.2396	0.930276	0.321245
14:55639190	rs80214241	C	T	exonic	synonymous SNV	p.S597S	KTN1	0.004	0.0087	0.661497	0.396979
14:55639295	rs2274077	T	C	intronic	.	.	KTN1	0.0248	0.0426	0.818783	0.392557
14:55639313	.	TGAC	T	.	.	.	.	.	.	0.925391	0.283745
14:55639493	rs1951889	G	A	intronic	.	.	KTN1	0.2688	0.2894	0.925391	0.283745
14:55639948	rs139488147	A	C	exonic	nonsynonymous SNV	p.E620A	KTN1	0.0009	0.0005	0.121868	0.0116689
14:55639971	rs35352203	G	A	exonic	nonsynonymous SNV	p.D628N	KTN1	0	0.0033	NA	NA
14:55640066	rs9323289	G	C	intronic	.	.	KTN1	0.0812	0.0678	0.782598	0.0321947
14:55640122	rs151153601	A	G	intronic	.	.	KTN1	0.0016	0.0031	1.89926	0.327024
14:55640149	rs141107747	C	A	intronic	.	.	KTN1	0.0165	0.0107	0.845404	0.537108
14:55640159	rs145311402	C	G	intronic	.	.	KTN1	0.0049	0.003	1.8805	0.169131
14:55640333	rs2296181	G	A	intronic	.	.	KTN1	0.0813	0.0679	0.790346	0.0401404
14:55640556	rs10135508	A	C	intronic	.	.	KTN1	0.0808	0.0674	0.791792	0.041429
14:55640558	rs10135600	C	T	intronic	.	.	KTN1	0.0809	0.0675	0.791792	0.041429
14:55640948	rs114095603	G	C	exonic	nonsynonymous SNV	p.E667Q	KTN1	0.0004	0.0053	NA	NA
14:55640997	rs148308703	G	A	intronic	.	.	KTN1	0.0036	0.0033	0.661497	0.396979
14:55641289	rs10483649	G	A	intronic	.	.	KTN1	0.271	0.2847	0.924338	0.276126
14:55641399	rs79807559	G	A	intronic	.	.	KTN1	0.0771	0.0509	0.808398	0.0717067
14:55641464	rs367961876	T	C	intronic	.	.	KTN1	0.0036	0.0032	0.661497	0.396979
14:55641514	rs192212040	A	G	intronic	.	.	KTN1	0.003	0.0021	0.759359	0.495179
14:55641516	rs138455932	G	A	intronic	.	.	KTN1	0.0016	0.0031	1.9265	0.309242
14:55641571	rs142958036	C	T	intronic	.	.	KTN1	0	0.0062	0.00049209	0.0101107
14:55641711	rs140464911	A	T	exonic	nonsynonymous SNV	p.K708I	KTN1	0.0005	0.0003	0.139155	0.0847015
14:55641712	rs145880665	A	C	exonic	nonsynonymous SNV	p.K708N	KTN1	0.0005	0.0003	0.139155	0.0847015
14:55641802	rs1951890	A	G	intronic	.	.	KTN1	0.2705	0.2841	0.924338	0.276126
14:55641868	rs45599941	G	C	intronic	.	.	KTN1	0.0053	0.0033	0.71224	0.35277
14:55642329	rs192696115	C	T	intronic	.	.	KTN1	0.0036	0.0032	0.661497	0.396979
14:55642351	rs1951891	A	G	intronic	.	.	KTN1	0.0012	0.0225	0.763746	0.467527
14:55642361	rs139479485	T	C	intronic	.	.	KTN1	0.0091	0.0062	1.52458	0.28197
14:55642456	rs12434799	A	G	intronic	.	.	KTN1	0.2708	0.2842	0.924338	0.276126
14:55642500	rs117151238	C	A	intronic	.	.	KTN1	0.0037	0.0025	0.751216	0.609373
14:55642861	rs151206983	G	T	intronic	.	.	KTN1	0.0052	0.0033	0.71224	0.35277
14:55642921	rs78128383	T	C	intronic	.	.	KTN1	0.0755	0.0497	0.798918	0.0571893
14:55643096	rs77575625	G	C	intronic	.	.	KTN1	0.0235	0.035	0.925664	0.746935
14:55643291	rs73289509	C	G	intronic	.	.	KTN1	0.0003	0.0421	1.23642	0.896292
14:55643315	rs181119494	T	C	intronic	.	.	KTN1	0.0067	0.0053	1.52812	0.419018
14:55643520	rs146805519	A	G	intronic	.	.	KTN1	0.0008	0.0006	0.54232	0.665067
14:55643547	rs28456234	T	C	intronic	.	.	KTN1	0.027	0.0962	1.08424	0.666016
14:55643590	rs77011728	T	C	intronic	.	.	KTN1	0.0579	0.0403	0.934623	0.67871
14:55643821	.	A	G	intronic	.	.	KTN1	.	.	0.877973	0.048688
14:55643826	.	CTTA	C	.	.	.	.	.	.	1.9265	0.309242
14:55643868	rs145612973	T	C	intronic	.	.	KTN1	0.0003	0.0007	0.519058	0.74602
14:55643876	rs17747083	T	C	intronic	.	.	KTN1	0.0814	0.068	0.782598	0.0321947
14:55644087	rs17128653	A	G	intronic	.	.	KTN1	0.0176	0.0888	0.835529	0.478222
14:55644298	rs78844489	A	G	intronic	.	.	KTN1	0.0004	0.0054	NA	NA
14:55644384	rs10131087	A	C	intronic	.	.	KTN1	0.0271	0.0942	1.08424	0.666016
14:55644612	rs187888715	A	G	intronic	.	.	KTN1	0.0034	0.0021	1.16281	0.806765
14:55644682	rs34184813	A	G	intronic	.	.	KTN1	0.2687	0.2264	0.933506	0.344342
14:55644684	rs148358022	A	T	intronic	.	.	KTN1	0.0012	0.0009	1.23623	0.793512
14:55644735	rs74828148	A	G	intronic	.	.	KTN1	0.0004	0.0052	NA	NA
14:55644850	rs17128655	A	G	intronic	.	.	KTN1	0.2704	0.2843	0.924067	0.27434
14:55644989	rs12882850	G	A	intronic	.	.	KTN1	0.352	0.3519	0.859892	0.02526
14:55645090	rs150749394	A	G	intronic	.	.	KTN1	0.0016	0.0031	1.9265	0.309242
14:55645436	rs114141008	C	T	intronic	.	.	KTN1	0.0004	0.0053	NA	NA
14:55645745	rs12432887	C	A	intronic	.	.	KTN1	0.2677	0.2582	0.933183	0.342946
14:55646041	rs74829671	G	C	intronic	.	.	KTN1	0.0814	0.0673	0.782598	0.0321947
14:55646090	.	TGGACATAAGATAAATTTTAACATTGG	T	.	.	.	.	.	.	3.50395	0.615677
14:55646230	rs140288253	C	T	intronic	.	.	KTN1	0.0007	0.0005	0.194046	0.348835
14:55646249	rs149755064	T	C	intronic	.	.	KTN1	0	0.0025	NA	NA
14:55646356	rs149994056	G	GAA	intronic	.	.	KTN1	0.0538	0.0331	0.813133	0.0870298
14:55646415	rs145608325	T	G	intronic	.	.	KTN1	0	0.0033	NA	NA
14:55646459	.	CT	*	.	.	.	.	.	.	0.961716	0.843697
14:55646732	rs2274078	A	T	intronic	.	.	KTN1	0.2683	0.2796	0.924305	0.276892
14:55646789	rs2274079	G	A	intronic	.	.	KTN1	0.2692	0.2801	0.924305	0.276892
14:55647013	rs187959382	A	G	intronic	.	.	KTN1	0.0067	0.0046	0.910996	0.668142
14:55647118	rs75802243	A	G	intronic	.	.	KTN1	0.0003	0.0278	NA	NA
14:55647199	rs17684916	A	C	intronic	.	.	KTN1	0.3464	0.3319	0.870229	0.0403855
14:55647361	rs112418863	G	A	intronic	.	.	KTN1	0.0778	0.0513	0.812253	0.077983
14:55647368	rs56322135	C	T	intronic	.	.	KTN1	0.0012	0.0224	0.756332	0.453212
14:55647588	rs12434609	A	G	intronic	.	.	KTN1	0.3464	0.3462	0.865693	0.0323899
14:55647604	rs12434660	G	A	intronic	.	.	KTN1	0.2583	0.2414	0.924829	0.280319
14:55647670	rs12434624	A	G	intronic	.	.	KTN1	0.2618	0.2742	0.935276	0.355582
14:55647715	rs34731445	C	T	intronic	.	.	KTN1	0.0002	0.0081	3.26409	0.466563
14:55647735	rs78216364	G	A	intronic	.	.	KTN1	0.0001	0.002	4.62937	0.304547
14:55648148	rs17128657	A	T	intronic	.	.	KTN1	0.2688	0.2522	0.924305	0.276892
14:55648523	rs188926605	G	A	intronic	.	.	KTN1	0.0005	0.0005	2.13565	0.454386
14:55648526	rs181467702	G	T	intronic	.	.	KTN1	0.0015	0.0008	0.872484	0.85761
14:55648584	rs78922774	T	A	intronic	.	.	KTN1	0.0775	0.0511	0.808919	0.0725266
14:55648754	rs147076357	A	G	intronic	.	.	KTN1	0	0.0023	NA	NA
14:55648778	rs74053645	T	C	intronic	.	.	KTN1	0.0012	0.0226	0.756332	0.453212
14:55648939	rs74053646	T	A	intronic	.	.	KTN1	0.0012	0.0225	0.755339	0.451094
14:55649073	rs138474982	C	T	intronic	.	.	KTN1	0.0019	0.0019	3.62281	0.185864
14:55649363	rs139348760	T	TTGTA	intronic	.	.	KTN1	0.3485	0.3479	0.860634	0.0262771
14:55649456	rs147162896	C	G	intronic	.	.	KTN1	0.0016	0.0033	1.9265	0.309242
14:55649581	rs116316725	G	T	intronic	.	.	KTN1	0	0.0029	NA	NA
14:55649858	.	AT	A	.	.	.	.	.	.	0.867166	0.0346561
14:55649867	rs183095580	T	G	intronic	.	.	KTN1	0.0025	0.0033	0.741459	0.59634
14:55649954	rs141137299	A	G	intronic	.	.	KTN1	0	0.0033	NA	NA
14:55650007	rs34655230	A	C	intronic	.	.	KTN1	0.0009	0.0006	0.0801096	0.0734282
14:55650008	rs72719479	C	A	intronic	.	.	KTN1	0.0018	0.0012	0.223995	0.360105
14:55650016	rs75760260	A	T	intronic	.	.	KTN1	0.0003	0.0277	NA	NA
14:55650347	rs45460501	A	G	exonic	nonsynonymous SNV	p.K809E	KTN1	0.0006	0.0004	1.70491	0.66483
14:55650751	rs117828597	T	C	intronic	.	.	KTN1	0.0048	0.0028	0.510121	0.212588
14:55650777	rs186625388	C	T	intronic	.	.	KTN1	0.0015	0.001	0.665136	0.551434
14:55650833	rs79014965	T	G	intronic	.	.	KTN1	0.0777	0.051	0.813791	0.0805648
14:55650916	rs184786082	G	A	intronic	.	.	KTN1	0.0006	0.0009	4.25924	0.259634
14:55651017	.	CA	C	.	.	.	.	.	.	NA	NA
14:55651073	rs139909808	C	T	intronic	.	.	KTN1	6.49e-05	0.0002	0.188098	0.206737
14:55651650	rs57436785	A	G	intronic	.	.	KTN1	0.0011	0.0185	0.797658	0.64781
14:55651664	rs181038070	T	C	intronic	.	.	KTN1	0.0016	0.0012	1.88253	0.337654
14:55652437	rs192229192	C	T	intronic	.	.	KTN1	0.0019	0.0341	0.74525	0.419856
14:55652547	rs186964639	T	C	intronic	.	.	KTN1	0.0072	0.0048	0.460597	0.12072
14:55652555	rs12147192	C	T	intronic	.	.	KTN1	0.0155	0.0099	1.05682	0.835908
14:55652575	rs12147188	A	G	intronic	.	.	KTN1	0.0436	0.0288	1.007	0.959111
14:55652589	rs113893285	C	T	intronic	.	.	KTN1	0.0414	0.0278	0.731979	0.0666279
14:55652607	rs191527940	G	T	intronic	.	.	KTN1	0.0036	0.0026	2.37925	0.215611
14:55652610	rs147112177	A	G	intronic	.	.	KTN1	6.51e-05	0.0077	1.68954	0.688261
14:55652620	rs182206239	T	C	intronic	.	.	KTN1	0.0007	0.0011	1.50753	0.688874
14:55652643	rs188931980	C	T	intronic	.	.	KTN1	0.0016	0.0015	1.88253	0.337654
14:55652650	rs193248963	T	C	intronic	.	.	KTN1	0.0145	0.0091	0.764189	0.350344
14:55652688	rs185181738	T	C	intronic	.	.	KTN1	0.001	0.0044	0.874459	0.779721
14:55652691	rs117473227	G	A	intronic	.	.	KTN1	0.0233	0.0344	0.935202	0.778692
14:55652736	rs17684959	C	T	intronic	.	.	KTN1	0.3511	0.3506	0.868273	0.0358834
14:55653065	rs139730003	G	A	exonic	nonsynonymous SNV	p.A915T	KTN1	0.0003	0.0002	1.66392	0.756138
14:55653099	rs145895062	A	G	intronic	.	.	KTN1	0.0016	0.0032	1.9265	0.309242
14:55653112	rs183881388	G	A	intronic	.	.	KTN1	0.0147	0.0127	1.97372	0.095788
14:55653276	rs80001354	C	T	intronic	.	.	KTN1	0.0003	0.0266	NA	NA
14:55653458	rs115959124	T	A	intronic	.	.	KTN1	6.49e-05	0.0072	3.55601	0.607306
14:55653460	rs3736876	T	C	intronic	.	.	KTN1	0.0775	0.0513	0.809295	0.0731672
14:55653882	rs6573051	A	G	intronic	.	.	KTN1	0.3542	0.3796	0.867649	0.0348388
14:55654192	rs118116507	G	A	intronic	.	.	KTN1	0.0139	0.0087	1.9201	0.0161315
14:55654348	rs10699254	A	AAATG	intronic	.	.	KTN1	0.3414	0.329	0.881484	0.0637999
14:55654662	rs182216900	A	C	intronic	.	.	KTN1	0.004	0.0032	0.648008	0.403883
14:55654709	rs12888809	C	T	intronic	.	.	KTN1	0.2686	0.2807	0.935634	0.361113
14:55654763	rs79254390	C	T	intronic	.	.	KTN1	0.0007	0.0005	0.121793	0.0267837
14:55654840	rs73289514	C	T	intronic	.	.	KTN1	6.49e-05	0.0072	3.55601	0.607306
14:55655036	rs186803840	T	C	intronic	.	.	KTN1	0.0034	0.0023	2.28187	0.155322
14:55655440	rs74053649	A	G	intronic	.	.	KTN1	0.0012	0.0226	0.756332	0.453212
14:55655476	rs76306888	T	C	intronic	.	.	KTN1	0.0061	0.0312	0.303331	0.00790615
14:55655596	rs10139155	T	C	intronic	.	.	KTN1	0.0003	0.0217	NA	NA
14:55655971	rs35094494	G	A	intronic	.	.	KTN1	0.2682	0.2805	0.934052	0.349007
14:55656606	rs10130197	C	T	intronic	.	.	KTN1	0	0.0033	NA	NA
14:55656745	rs148501813	G	A	intronic	.	.	KTN1	0.0001	0.0039	0.683775	0.51949
14:55657439	rs187689595	A	C	intronic	.	.	KTN1	0.002	0.0011	1.79102	0.639219
14:55657468	rs79713967	T	C	intronic	.	.	KTN1	0.075	0.0493	0.808919	0.0725266
14:55657610	rs59821184	C	T	intronic	.	.	KTN1	0.0012	0.0225	0.756332	0.453212
14:55657666	rs10145687	T	C	intronic	.	.	KTN1	0.0825	0.0905	0.785675	0.0287508
14:55657861	rs10145874	T	C	intronic	.	.	KTN1	0.0828	0.0908	0.785675	0.0287508
14:55657897	.	CAG	C	.	.	.	.	.	.	0.797658	0.64781
14:55657995	.	CTT	C	.	.	.	.	.	.	0.668239	0.172391
14:55658312	rs17747301	C	G	intronic	.	.	KTN1	0.0775	0.0518	0.808919	0.0725266
14:55658648	rs74053651	C	T	intronic	.	.	KTN1	0.0829	0.0909	0.785675	0.0287508
14:55658649	rs17128659	G	A	intronic	.	.	KTN1	0.0003	0.0202	NA	NA
14:55658936	rs61533026	A	G	intronic	.	.	KTN1	0.0012	0.0287	0.674725	0.286854
14:55659049	rs137989932	T	TA	intronic	.	.	KTN1	0.0822	0.0901	0.785675	0.0287508
14:55659053	rs17685053	T	A	intronic	.	.	KTN1	0.0823	0.0903	0.785675	0.0287508
14:55659306	rs200853822	T	TG	intronic	.	.	KTN1	0.0017	0.0045	1.31977	0.825632
14:55659308	rs3765515	T	G	intronic	.	.	KTN1	0.355	0.3596	0.866878	0.0350748
14:55659459	rs77216982	T	C	intronic	.	.	KTN1	0.004	0.0086	0.661497	0.396979
14:55659480	rs3765516	C	A	intronic	.	.	KTN1	0.3527	0.3704	0.870453	0.0399421
14:55659738	.	A	C	intronic	.	.	KTN1	.	.	3.17742	0.69647
14:55660004	rs34982220	G	C	intronic	.	.	KTN1	0.3475	0.3498	0.873334	0.0454645
14:55660311	rs186015602	C	T	intronic	.	.	KTN1	0.006	0.0039	0.560405	0.289534
14:55660322	rs117824487	A	G	intronic	.	.	KTN1	0.0009	0.0056	4.40685	0.234169
14:55660484	rs17685078	T	C	intronic	.	.	KTN1	0.0768	0.0504	0.808919	0.0725266
14:55660566	.	AT	A	.	.	.	.	.	.	NA	NA
14:55660705	rs145333601	A	G	intronic	.	.	KTN1	0.0041	0.0027	1.41785	0.512928
14:55660945	rs72719483	C	A	intronic	.	.	KTN1	0.0123	0.0073	0.795352	0.391298
14:55661173	rs143506800	A	G	intronic	.	.	KTN1	0.0053	0.0034	0.71224	0.35277
14:55661188	rs2147119	C	G	intronic	.	.	KTN1	0.0578	0.0438	0.998315	0.989198
14:55661256	rs45582432	A	T	intronic	.	.	KTN1	0.0054	0.0032	1.21519	0.713336
14:55661326	rs45568632	C	G	intronic	.	.	KTN1	0.0078	0.0091	1.26923	0.544349
14:55661368	rs138523302	G	T	intronic	.	.	KTN1	0.0016	0.0031	1.9265	0.309242
14:55661459	rs190860342	G	A	intronic	.	.	KTN1	0.0037	0.0034	0.734234	0.765374
14:55661490	rs141901000	A	G	intronic	.	.	KTN1	0.0001	0.0004	0.188098	0.206737
14:55661665	rs74598274	A	C	intronic	.	.	KTN1	0.004	0.0147	0.546735	0.209821
14:55661904	rs115436145	A	T	intronic	.	.	KTN1	0	0.0034	NA	NA
14:55662148	rs55927221	A	C	intronic	.	.	KTN1	0.3454	0.31	0.880392	0.0616681
14:55662358	rs114879209	C	T	intronic	.	.	KTN1	0.0006	0.0058	NA	NA
14:55662374	rs187220448	C	T	intronic	.	.	KTN1	0.0008	0.0005	6.73347	0.178518
14:55662496	rs17685102	A	G	intronic	.	.	KTN1	0.0772	0.051	0.808919	0.0725266
14:55662749	rs138346568	G	T	intronic	.	.	KTN1	0.0106	0.0079	0.805316	0.449459
14:55662816	rs143910806	A	G	intronic	.	.	KTN1	0	0.0009	NA	NA
14:55662936	rs78627252	G	A	intronic	.	.	KTN1	0.0004	0.0054	NA	NA
14:55663028	rs77033617	T	A	intronic	.	.	KTN1	0.0774	0.0511	0.808919	0.0725266
14:55663108	rs187882693	T	C	intronic	.	.	KTN1	0.0071	0.0065	1.00867	0.987656
14:55663252	rs184299673	A	C	intronic	.	.	KTN1	0.0005	0.0005	0.454791	0.464408
14:55663387	rs189630236	A	T	intronic	.	.	KTN1	0.0036	0.0033	0.661497	0.396979
14:55663527	rs192352039	A	G	intronic	.	.	KTN1	0.009	0.0056	0.740085	0.423057
14:55663769	rs188932835	G	A	intronic	.	.	KTN1	0	0.0002	3.06639	0.730313
14:55663851	rs7153314	G	T	intronic	.	.	KTN1	6.49e-05	0.0241	2.33212	0.361616
14:55664055	rs376686874	C	T	intronic	.	.	KTN1	0.0003	0.0002	0.754105	0.822174
14:55664198	rs150023808	C	T	intronic	.	.	KTN1	0.0036	0.0033	0.661497	0.396979
14:55664323	rs189510632	C	T	intronic	.	.	KTN1	0.0036	0.0033	0.694531	0.447911
14:55664366	rs74053656	C	T	intronic	.	.	KTN1	0.0012	0.0226	0.756332	0.453212
14:55664396	rs181056854	A	G	intronic	.	.	KTN1	0.0093	0.011	0.747435	0.393363
14:55664415	rs144952407	G	T	intronic	.	.	KTN1	0.0087	0.0051	0.817057	0.621276
14:55664909	rs114355834	G	A	intronic	.	.	KTN1	0.0002	0.0027	NA	NA
14:55665065	rs140226017	A	G	intronic	.	.	KTN1	0.0002	0.0096	3.50395	0.615677
14:55665670	rs78732143	G	A	intronic	.	.	KTN1	0.0182	0.0134	1.63379	0.0438741
14:55665861	rs74053658	G	C	intronic	.	.	KTN1	0.0012	0.022	0.756332	0.453212
14:55666126	rs74699747	T	C	intronic	.	.	KTN1	0	0.0029	NA	NA
14:55666142	rs74404012	A	G	intronic	.	.	KTN1	0.0018	0.029	1.0556	0.935639
14:55666336	rs12435643	C	G	intronic	.	.	KTN1	0.267	0.2287	0.934548	0.352774
14:55666465	rs12886475	G	T	intronic	.	.	KTN1	0.3466	0.3432	0.862078	0.0278786
14:55666475	rs114681685	C	T	intronic	.	.	KTN1	6.62e-05	0.0065	NA	NA
14:55666541	rs140830206	C	G	intronic	.	.	KTN1	0.0046	0.0033	0.709045	0.409156
14:55666775	rs75509578	G	A	intronic	.	.	KTN1	0.0814	0.0679	0.784949	0.0346192
14:55667015	rs138828647	T	G	intronic	.	.	KTN1	0.0261	0.0169	1.18122	0.266022
14:55667224	rs7150285	C	T	intronic	.	.	KTN1	0.3522	0.3524	0.868671	0.0365522
14:55667478	rs192564539	T	G	intronic	.	.	KTN1	0.0001	0.0001	2.9453	0.778681
14:55667905	.	CT	C	.	.	.	.	.	.	0.937507	0.375984
14:55667954	rs76819679	C	G	intronic	.	.	KTN1	0.0768	0.0505	0.80797	0.0711791
14:55668037	rs12590388	C	G	intronic	.	.	KTN1	0.267	0.2575	0.934548	0.352774
14:55668331	rs12590936	C	T	intronic	.	.	KTN1	0.2674	0.257	0.934548	0.352774
14:55668347	rs74940664	A	G	intronic	.	.	KTN1	0.0772	0.0508	0.808919	0.0725266
14:55668612	rs12431385	G	A	intronic	.	.	KTN1	0.0238	0.05	0.877916	0.580214
14:55668635	rs181258102	G	A	intronic	.	.	KTN1	0.0008	0.0005	6.73347	0.178518
14:55668663	rs149343258	T	C	intronic	.	.	KTN1	0.005	0.0034	1.83692	0.297733
14:55668715	rs79640402	A	G	intronic	.	.	KTN1	0	0.0045	NA	NA
14:55668957	rs188083260	G	A	intronic	.	.	KTN1	0.0028	0.0016	0.581653	0.477949
14:55669137	rs72719485	A	C	intronic	.	.	KTN1	0.0131	0.0077	0.850814	0.54037
14:55669372	rs148575414	T	G	intronic	.	.	KTN1	0.0065	0.0045	0.858328	0.506639
14:55669402	rs116648039	G	A	intronic	.	.	KTN1	0.004	0.0164	0.546735	0.209821
14:55669558	rs10444721	C	T	intronic	.	.	KTN1	0.3507	0.3482	0.862078	0.0278786
14:55669834	rs76939573	T	C	intronic	.	.	KTN1	0	0.0022	NA	NA
14:55669844	rs3783654	C	A	intronic	.	.	KTN1	0.4237	0.5405	0.852144	0.015348
14:55669977	rs77182097	G	A	intronic	.	.	KTN1	0.0774	0.051	0.808919	0.0725266
14:55670241	rs2296182	C	T	intronic	.	.	KTN1	0.347	0.3329	0.871394	0.0422098
14:55670242	rs79870350	A	G	intronic	.	.	KTN1	0.0001	0.0039	0.683775	0.51949
14:55670360	rs368955742	A	G	intronic	.	.	KTN1	0.001	0.0008	0.797658	0.64781
14:55670364	rs2296183	G	T	intronic	.	.	KTN1	0.3468	0.3322	0.871394	0.0422098
14:55670563	rs116909952	C	T	intronic	.	.	KTN1	0.0067	0.0037	0.905764	0.828029
14:55670650	rs9743909	T	C	intronic	.	.	KTN1	0.0003	0.014	NA	NA
14:55670689	rs9743910	T	C	intronic	.	.	KTN1	0.0003	0.0281	NA	NA
14:55671022	rs182144305	C	T	intronic	.	.	KTN1	0	0.0035	NA	NA
14:55671037	.	TTTAA	T	.	.	.	.	.	.	1.9265	0.309242
14:55671066	rs112455933	C	G	intronic	.	.	KTN1	0	0.0035	NA	NA
14:55671531	rs17128666	A	C	intronic	.	.	KTN1	0.0003	0.0281	NA	NA
14:55671640	rs41304375	C	T	exonic	synonymous SNV	p.S1112S	KTN1	0.0106	0.0075	1.0353	0.908056
14:55671769	rs45486794	A	G	intronic	.	.	KTN1	0.0019	0.0013	0.357804	0.217581
14:55672082	rs2252189	G	A	intronic	.	.	KTN1	0.2689	0.28	0.929582	0.312786
14:55672556	rs114508877	T	C	intronic	.	.	KTN1	0.0004	0.0054	NA	NA
14:55672595	.	GT	G	.	.	.	.	.	.	0.862673	0.0286958
14:55672733	rs78732957	A	G	intronic	.	.	KTN1	0.0127	0.0092	1.62875	0.0660245
14:55672764	rs17128671	G	A	intronic	.	.	KTN1	0.0003	0.0201	NA	NA
14:55672959	rs370695157	G	A	exonic	nonsynonymous SNV	p.E1183K	KTN1	6.49e-05	3.19e-05	1.35156	0.835379
14:55673146	rs200413342	A	G	intronic	.	.	KTN1	0.0016	0.0009	0.250291	0.0862501
14:55673201	rs143725248	A	G	exonic	synonymous SNV	p.K1239K	KTN1	0.0001	6.37e-05	1.741	0.547935
14:55673311	rs115807031	C	G	intronic	.	.	KTN1	0.0003	0.014	NA	NA
14:55673391	rs17128672	A	G	intronic	.	.	KTN1	0.0003	0.014	NA	NA
14:55673397	rs45501402	C	T	intronic	.	.	KTN1	0.0773	0.0511	0.808919	0.0725266
14:55673651	rs76164147	T	C	intronic	.	.	KTN1	0.0774	0.0511	0.808919	0.0725266
14:55673977	rs116053677	A	C	intronic	.	.	KTN1	0.0004	0.0053	NA	NA
14:55674201	rs115304315	G	A	intronic	.	.	KTN1	0.0004	0.0054	NA	NA
14:55674231	rs79137240	C	T	intronic	.	.	KTN1	0.0124	0.0082	1.15548	0.564172
14:55674256	rs200991075	T	TG	intronic	.	.	KTN1	0.0012	0.0025	1.4898	0.484851
14:55674458	rs74053660	G	A	intronic	.	.	KTN1	0.0012	0.0226	0.756332	0.453212
14:55675006	rs72721590	A	G	intronic	.	.	KTN1	0.0106	0.0064	0.988376	0.970155
14:55675050	rs72721591	C	T	intronic	.	.	KTN1	0.0389	0.0265	1.04687	0.767162
14:55675319	rs181514111	A	G	intronic	.	.	KTN1	0.0022	0.0014	0.463379	0.284134
14:55675415	rs74053661	A	G	intronic	.	.	KTN1	0.0012	0.0227	0.756332	0.453212
14:55675485	.	AAACT	A	.	.	.	.	.	.	3.13538	0.707067
14:55675762	.	G	A	intronic	.	.	KTN1	.	.	0.866772	0.0295828
14:55676158	rs190081034	G	C	intronic	.	.	KTN1	0.0035	0.002	0.512409	0.361046
14:55676203	rs10135124	C	T	intronic	.	.	KTN1	0.004	0.0164	0.546735	0.209821
14:55676292	rs79717100	T	C	intronic	.	.	KTN1	0.0003	0.0279	NA	NA
14:55676343	rs150939540	T	A	intronic	.	.	KTN1	0.0003	0.0003	0.477373	0.449988
14:55676353	rs77704566	C	T	intronic	.	.	KTN1	0.002	0.0011	1.62501	0.424631
14:55676414	rs12893162	G	A	intronic	.	.	KTN1	0.3514	0.3494	0.862078	0.0278786
14:55676559	rs74935793	G	A	intronic	.	.	KTN1	0.0772	0.0509	0.808919	0.0725266
14:55676654	rs139455875	A	G	intronic	.	.	KTN1	0.0001	0.002	4.34094	0.495639
14:55676919	rs78907240	G	T	intronic	.	.	KTN1	0.0485	0.0385	1.16119	0.291883
14:55677029	rs117118490	C	T	intronic	.	.	KTN1	0.0135	0.0098	0.937697	0.830575
14:55677083	rs144535769	A	C	intronic	.	.	KTN1	0	0.0061	0.00049209	0.0101107
14:55677193	rs191676361	C	T	intronic	.	.	KTN1	0	0.0002	3.49831	0.383033
14:55677209	rs147843206	C	T	intronic	.	.	KTN1	0.004	0.0086	0.661497	0.396979
14:55677214	rs112308652	G	C	intronic	.	.	KTN1	0.0773	0.0511	0.803655	0.0653617
14:55677250	rs146973115	C	T	intronic	.	.	KTN1	0.0776	0.0512	0.817909	0.0884491
14:55677401	rs189116968	C	T	intronic	.	.	KTN1	6.56e-05	0.0002	13.0658	0.0508834
14:55677425	rs144996298	C	T	intronic	.	.	KTN1	0.0003	0.0201	NA	NA
14:55677473	.	TAAAAAAAAAAA	T	.	.	.	.	.	.	0.926233	0.297892
14:55677521	rs182503495	G	A	intronic	.	.	KTN1	0.0014	0.001	1.88253	0.337654
14:55677919	rs185906418	A	G	intronic	.	.	KTN1	0.004	0.0113	0.546735	0.209821
14:55678300	rs45458197	A	T	intronic	.	.	KTN1	0.0775	0.0512	0.808919	0.0725266
14:55678349	rs200842040	T	C	intronic	.	.	KTN1	0.0018	0.0018	2.39739	0.491363
14:55678416	rs115128151	T	C	exonic	nonsynonymous SNV	p.I1250T	KTN1	0.0002	0.0039	0.683775	0.51949
14:55678594	rs10483650	A	G	intronic	.	.	KTN1	0.0775	0.0512	0.808919	0.0725266
14:55678648	rs148967224	C	T	intronic	.	.	KTN1	0.0029	0.0025	1.19294	0.749205
14:55678649	rs117236880	G	A	intronic	.	.	KTN1	0.0047	0.0027	0.348872	0.0644861
14:55678889	rs116887457	C	T	intronic	.	.	KTN1	0.0052	0.0075	1.28837	0.650796
14:55679269	rs12587704	T	C	intronic	.	.	KTN1	0.2659	0.2527	0.941188	0.405012
14:55679271	rs12587705	T	C	intronic	.	.	KTN1	0.2664	0.2524	0.941188	0.405012
14:55679318	.	ATT	A	.	.	.	.	.	.	NA	NA
14:55679339	rs183060843	A	G	intronic	.	.	KTN1	0.0036	0.0033	0.661497	0.396979
14:55679510	rs12587735	T	G	intronic	.	.	KTN1	0.3521	0.3753	0.86831	0.0363444
14:55679639	rs11546	G	A	exonic	synonymous SNV	p.A1284A	KTN1	0.0815	0.0682	0.791792	0.041429
14:55679679	rs200347715	G	C	exonic	nonsynonymous SNV	p.V1298L	KTN1	0.0008	0.0005	3.58436	0.460519
14:55679976	rs10148122	G	T	intronic	.	.	KTN1	0.0815	0.0682	0.791932	0.0415849
14:55679982	rs112347018	G	A	intronic	.	.	KTN1	0.0002	0.0073	5.84064	0.132375
14:55680558	rs114967216	T	C	intronic	.	.	KTN1	0.004	0.0147	0.546735	0.209821
14:55680621	rs115516710	G	C	intronic	.	.	KTN1	0	0.0102	NA	NA
14:55680822	rs10483651	G	T	intronic	.	.	KTN1	0.3454	0.3095	0.884415	0.0705896
14:55680850	rs143931219	A	G	intronic	.	.	KTN1	0.002	0.0013	1.4503	0.513497
14:55680978	rs17128677	G	A	intronic	.	.	KTN1	0.2677	0.2579	0.93886	0.386476
14:55681387	rs35535838	C	G	intronic	.	.	KTN1	0.2683	0.2587	0.941188	0.405012
14:55681525	rs118134167	T	G	intronic	.	.	KTN1	0.0152	0.0097	0.853251	0.518934
14:55681539	rs28458791	T	C	intronic	.	.	KTN1	0.2683	0.2538	0.942124	0.413171
14:55681608	rs79396324	G	A	intronic	.	.	KTN1	0.0002	0.0041	0.683775	0.51949
14:55681754	rs145295715	A	G	intronic	.	.	KTN1	0	0.0061	0.00049209	0.0101107
14:55681962	rs17685650	C	A	intronic	.	.	KTN1	0.3458	0.3099	0.883258	0.0677079
14:55682198	rs74051603	A	G	intronic	.	.	KTN1	0.0012	0.0288	0.674725	0.286854
14:55682280	rs74910245	C	A	intronic	.	.	KTN1	0.006	0.0038	1.29124	0.498566
14:55682633	rs75936910	T	C	intronic	.	.	KTN1	0.0774	0.051	0.797292	0.0571428
14:55682708	rs141218777	C	T	intronic	.	.	KTN1	0.001	0.0014	0.358209	0.26515
14:55682723	rs111611232	C	T	intronic	.	.	KTN1	0.0011	0.0006	0.724153	0.690118
14:55682868	rs12589864	T	A	intronic	.	.	KTN1	0.2674	0.2298	0.934548	0.352774
14:55682960	rs375764506	G	A	intronic	.	.	KTN1	0.0005	0.0003	4.25924	0.259634
14:55683237	rs148145128	A	G	intronic	.	.	KTN1	0.0001	0.0039	0.683775	0.51949
14:55683379	rs78143160	A	G	intronic	.	.	KTN1	0.0774	0.0511	0.808919	0.0725266
14:55683408	rs75224267	A	G	intronic	.	.	KTN1	0.0004	0.0054	NA	NA
14:55683433	rs1953356	A	G	intronic	.	.	KTN1	0.4329	0.5445	0.863549	0.0255591
14:55683439	rs189698254	C	T	intronic	.	.	KTN1	0.0008	0.0006	0.54232	0.665067
14:55683528	rs141931654	C	T	intronic	.	.	KTN1	0.0036	0.0032	0.661497	0.396979
14:55683636	.	GTCTC	G	.	.	.	.	.	.	0.808919	0.0725266
14:55580539	rs7142200	T	C	intronic	.	.	KTN1	0.4052	0.5313	0.873623	0.0406231
14:55580590	rs146028654	G	T	intronic	.	.	KTN1	0.0795	0.0667	0.814392	0.0766894
14:55580771	rs190811353	A	G	intronic	.	.	KTN1	0.0044	0.0059	1.14609	0.781277
14:55580845	rs80109408	C	G	intronic	.	.	KTN1	6.5e-05	0.0122	NA	NA
14:55580870	rs28656140	C	T	intronic	.	.	KTN1	0.0056	0.0175	0.857702	0.691214
14:55581034	rs183818125	C	T	intronic	.	.	KTN1	0.0038	0.0022	0.71528	0.593724
14:55581063	rs7141976	C	T	intronic	.	.	KTN1	0.2377	0.1712	1.22458	0.00576671
14:55581107	rs28651688	C	G	intronic	.	.	KTN1	0.004	0.0147	0.546735	0.209821
14:55581108	rs28409547	C	T	intronic	.	.	KTN1	0.0831	0.0704	0.806037	0.0555517
14:55581122	rs142150311	C	T	intronic	.	.	KTN1	0.0135	0.0094	1.52436	0.124494
14:55581133	rs28478195	G	A	intronic	.	.	KTN1	0.0832	0.0707	0.806037	0.0555517
14:55581161	rs188362897	C	G	intronic	.	.	KTN1	0.0004	0.0003	3.62332	0.187293
14:55581230	rs10142497	T	C	intronic	.	.	KTN1	0.0833	0.0707	0.806037	0.0555517
14:55581399	rs150644582	A	T	intronic	.	.	KTN1	0	0.0029	NA	NA
14:55581473	rs76651493	G	T	intronic	.	.	KTN1	0.0001	0.0038	0.683775	0.51949
14:55581585	rs79863338	C	T	intronic	.	.	KTN1	0	0.0029	NA	NA
14:55581726	rs78250993	C	T	intronic	.	.	KTN1	0.0002	0.0098	3.50395	0.615677
14:55581893	.	CT	C	.	.	.	.	.	.	1.38104	0.201496
14:55581917	rs150575119	T	TG	intronic	.	.	KTN1	0.0807	0.0668	0.784207	0.0335896
14:55582133	rs79483151	C	T	intronic	.	.	KTN1	0.0773	0.051	0.800653	0.0595144
14:55582188	rs78826571	G	A	intronic	.	.	KTN1	0.0774	0.0511	0.800653	0.0595144
14:55582411	rs10136155	G	A	intronic	.	.	KTN1	0.0816	0.0676	0.784207	0.0335896
14:55582478	rs10135983	A	C	intronic	.	.	KTN1	0	0.0061	0.00049209	0.0101107
14:55582486	.	T	G	intronic	.	.	KTN1	.	.	0.933655	0.344322
14:55582765	rs72719457	C	T	intronic	.	.	KTN1	0.0618	0.0411	0.958588	0.726773
14:55582814	rs147740036	C	T	intronic	.	.	KTN1	0.0036	0.0024	1.28942	0.679298
14:55583082	rs74823888	T	C	intronic	.	.	KTN1	0.0775	0.0512	0.800653	0.0595144
14:55583096	rs74411125	A	G	intronic	.	.	KTN1	0.0071	0.0046	1.28299	0.490312
14:55583284	rs201407373	T	TA	intronic	.	.	KTN1	0.0057	0.0183	0.857702	0.691214
14:55583487	rs13379343	G	A	intronic	.	.	KTN1	0.0831	0.0706	0.806037	0.0555517
14:55583596	rs180948319	G	A	intronic	.	.	KTN1	0.001	0.0006	1.39226	0.621593
14:55583628	rs13379340	C	G	intronic	.	.	KTN1	0.0832	0.0714	0.806037	0.0555517
14:55583734	rs13379342	A	G	intronic	.	.	KTN1	0.0816	0.0699	0.80004	0.0487947
14:55583748	rs75016910	C	G	intronic	.	.	KTN1	0.076	0.0503	0.794021	0.0519698
14:55583760	rs13379353	G	C	intronic	.	.	KTN1	0.0817	0.0705	0.802911	0.0519318
14:55583777	rs140150148	C	T	intronic	.	.	KTN1	0.0017	0.0012	1.96304	0.24113
14:55583784	rs145346333	G	A	intronic	.	.	KTN1	0.0017	0.0012	1.96304	0.24113
14:55583813	rs28366673	G	T	intronic	.	.	KTN1	0.0057	0.0196	0.857702	0.691214
14:55584178	rs4457912	G	A	intronic	.	.	KTN1	0.3542	0.3561	0.864964	0.0310115
14:55584224	rs28373835	G	A	intronic	.	.	KTN1	0.0058	0.0194	0.854179	0.683387
14:55584231	rs143590938	T	TA	intronic	.	.	KTN1	0.0791	0.0619	0.814392	0.0766894
14:55584271	rs10137340	T	C	intronic	.	.	KTN1	0.0831	0.0714	0.806037	0.0555517
14:55584327	rs117460374	T	G	intronic	.	.	KTN1	0.0301	0.0228	0.860816	0.435989
14:55584420	rs10148188	A	G	intronic	.	.	KTN1	0.0057	0.0195	0.857702	0.691214
14:55584609	rs75155357	T	C	intronic	.	.	KTN1	0.0057	0.0195	0.857702	0.691214
14:55584632	rs78472121	T	G	intronic	.	.	KTN1	0.0021	0.0162	1.31957	0.659995
14:55584647	rs79538158	G	T	intronic	.	.	KTN1	0.0774	0.0511	0.800653	0.0595144
14:55584649	rs4357856	A	G	intronic	.	.	KTN1	0.1667	0.1341	0.9936	0.940912
14:55584717	rs149856821	A	AAC	intronic	.	.	KTN1	0.083	0.0705	0.806037	0.0555517
14:55584745	rs117616253	G	A	intronic	.	.	KTN1	0.0005	0.0003	4.44882	0.288054
14:55584827	rs78432811	T	C	intronic	.	.	KTN1	0.0739	0.0484	0.822511	0.104453
14:55585007	rs113574894	C	T	intronic	.	.	KTN1	0.0353	0.0223	0.883364	0.504775
14:55585161	rs10148983	A	G	intronic	.	.	KTN1	0.0832	0.071	0.806037	0.0555517
14:55585509	rs13379264	T	G	intronic	.	.	KTN1	0.0057	0.0195	0.857702	0.691214
14:55585826	rs8023112	G	A	intronic	.	.	KTN1	0.0003	0.0215	NA	NA
14:55585856	rs139900989	C	T	intronic	.	.	KTN1	0.0313	0.02	1.24139	0.12081
14:55586044	rs184265114	C	T	intronic	.	.	KTN1	0.0008	0.0029	0.526717	0.181741
14:55586284	rs74609892	G	A	intronic	.	.	KTN1	0.0773	0.051	0.800653	0.0595144
14:55586418	rs147864058	T	TTATCA	intronic	.	.	KTN1	0.0057	0.0194	0.855602	0.686543
14:55586420	rs143785338	A	ATCATG	intronic	.	.	KTN1	0.077	0.0509	0.800653	0.0595144
14:55586529	rs35531912	G	T	intronic	.	.	KTN1	0.2698	0.2274	0.928387	0.306287
14:55586643	rs17683656	T	C	intronic	.	.	KTN1	0.0831	0.0706	0.806037	0.0555517
14:55586856	rs187061857	A	G	intronic	.	.	KTN1	0.0157	0.0133	1.97372	0.095788
14:55586942	rs76472022	C	T	intronic	.	.	KTN1	0.0774	0.0511	0.800653	0.0595144
14:55587104	rs36024432	C	CTG	intronic	.	.	KTN1	0.2693	0.2632	0.932247	0.334098
14:55587145	rs28481586	C	G	intronic	.	.	KTN1	0.0831	0.0743	0.800065	0.044557
14:55587147	rs28558467	A	G	intronic	.	.	KTN1	0.0058	0.0234	0.799744	0.491336
14:55587278	rs28534706	A	G	intronic	.	.	KTN1	0.0058	0.0235	0.799744	0.491336
14:55587583	.	CA	TA	.	.	.	.	.	.	0.797963	0.0433398
14:55587593	rs74412558	C	T	intronic	.	.	KTN1	0.0773	0.051	0.800653	0.0595144
14:55587636	rs10147380	T	C	intronic	.	.	KTN1	0.0833	0.0746	0.800065	0.044557
14:55587752	rs114958077	T	C	intronic	.	.	KTN1	0.0003	0.0214	NA	NA
14:55587924	rs10147688	T	C	intronic	.	.	KTN1	0.0829	0.0742	0.800065	0.044557
14:55587926	rs10135426	A	G	intronic	.	.	KTN1	0.0846	0.0756	0.800065	0.044557
14:55587952	rs10135509	A	G	intronic	.	.	KTN1	0.0058	0.0235	0.799744	0.491336
14:55588169	rs182514177	G	A	intronic	.	.	KTN1	0.0005	0.0004	3.86171	0.125215
14:55588293	rs145840032	A	G	intronic	.	.	KTN1	0.007	0.0046	0.417197	0.087196
14:55588728	.	T	C	intronic	.	.	KTN1	.	.	0.872036	0.0377969
14:55588985	.	AT	A	.	.	.	.	.	.	2.33212	0.361616
14:55589235	rs80170311	T	C	intronic	.	.	KTN1	0.0057	0.0196	0.857702	0.691214
14:55589300	rs150373836	A	G	intronic	.	.	KTN1	0.0006	0.0009	0.517114	0.534203
14:55589426	rs112238223	C	A	intronic	.	.	KTN1	0.0774	0.0512	0.800653	0.0595144
14:55589844	rs138052506	A	G	intronic	.	.	KTN1	0.0232	0.0499	0.814897	0.378592
14:55589995	rs150820677	A	AAAAAC	intronic	.	.	KTN1	0.0763	0.0505	0.800653	0.0595144
14:55590112	rs116228266	T	C	intronic	.	.	KTN1	0.0004	0.0054	NA	NA
14:55590157	rs72719459	A	T	intronic	.	.	KTN1	0.0108	0.0064	0.988376	0.970155
14:55590332	rs12884797	A	T	intronic	.	.	KTN1	0.058	0.0423	0.986807	0.932202
14:55590506	rs17128600	C	G	intronic	.	.	KTN1	0.0003	0.0214	NA	NA
14:55590766	rs147489526	C	T	intronic	.	.	KTN1	0.0016	0.0031	1.9265	0.309242
14:55590864	rs8011252	C	T	intronic	.	.	KTN1	0.3538	0.358	0.868624	0.0362157
14:55591062	rs141053349	A	AT	intronic	.	.	KTN1	0.0833	0.0927	0.806037	0.0555517
14:55591113	rs144199755	A	G	intronic	.	.	KTN1	0.0036	0.0023	1.94147	0.114234
14:55591159	rs182739896	A	G	intronic	.	.	KTN1	0.0003	0.0002	0.408535	0.49639
14:55591190	.	A	C	intronic	.	.	KTN1	.	.	0.871643	0.0373098
14:55591331	rs17128603	A	G	intronic	.	.	KTN1	6.49e-05	0.025	2.33212	0.361616
14:55591386	.	CAA	C	.	.	.	.	.	.	0.333721	0.363115
14:55591529	rs114836801	T	G	intronic	.	.	KTN1	0.004	0.0147	0.546735	0.209821
14:55591589	.	T	*	.	.	.	.	.	.	0.831274	0.0891354
14:55591629	rs142480251	C	T	intronic	.	.	KTN1	0.0053	0.0084	0.782437	0.541801
14:55591976	rs80174205	T	C	intronic	.	.	KTN1	0.0775	0.0512	0.800653	0.0595144
14:55592044	rs76918910	T	C	intronic	.	.	KTN1	0.0815	0.0675	0.784207	0.0335896
14:55592187	rs77599953	C	T	intronic	.	.	KTN1	0.0815	0.0675	0.784207	0.0335896
14:55592208	rs151322615	A	G	intronic	.	.	KTN1	0.0003	0.0039	0.683775	0.51949
14:55592476	rs116061425	C	T	intronic	.	.	KTN1	0.0001	0.0038	0.683775	0.51949
14:55593061	rs79329872	C	T	intronic	.	.	KTN1	6.5e-05	0.0241	2.33212	0.361616
14:55593088	rs55760841	A	T	intronic	.	.	KTN1	0.2756	0.2498	0.926575	0.29142
14:55593162	.	TG	T	.	.	.	.	.	.	0.661497	0.396979
14:55593269	rs10137364	G	A	intronic	.	.	KTN1	0.0814	0.0683	0.784207	0.0335896
14:55593445	rs200975637	C	CA	intronic	.	.	KTN1	0.0704	0.0444	0.777915	0.0331889
14:55593447	rs8017463	A	C	intronic	.	.	KTN1	0.0223	0.0241	1.13132	0.667801
14:55593460	rs374236589	G	A	intronic	.	.	KTN1	0.0341	0.0293	0.431433	0.0148311
14:55593529	rs191969985	G	C	intronic	.	.	KTN1	0.0005	0.0003	4.5246	0.258364
14:55593671	rs17683728	C	T	intronic	.	.	KTN1	0.0817	0.0679	0.784207	0.0335896
14:55593723	rs35451981	T	G	intronic	.	.	KTN1	0.2749	0.2501	0.926575	0.29142
14:55593729	rs76264681	T	C	intronic	.	.	KTN1	0.0814	0.0676	0.784207	0.0335896
14:55593937	rs192890333	C	A	intronic	.	.	KTN1	0.0002	0.0002	0.997096	0.99485
14:55594189	rs184529034	A	C	intronic	.	.	KTN1	0.0013	0.0007	2.47644	0.421939
14:55594208	.	GT	G	.	.	.	.	.	.	0.784207	0.0335896
14:55594354	.	CA	C	.	.	.	.	.	.	0.546735	0.209821
14:55594445	rs148819591	C	G	intronic	.	.	KTN1	0.0035	0.0028	1.34237	0.634246
14:55594517	rs200593854	C	T	intronic	.	.	KTN1	0.0779	0.0813	0.832488	0.636819
14:55594518	rs202045814	A	T	intronic	.	.	KTN1	.	.	0.845637	0.542457
14:55594597	rs189277699	A	G	intronic	.	.	KTN1	0.0036	0.0028	1.34237	0.634246
14:55594691	rs148052805	G	A	intronic	.	.	KTN1	0.0038	0.0036	0.6608	0.395779
14:55594963	rs17128605	G	T	intronic	.	.	KTN1	6.49e-05	0.0017	1.13909	0.879257
14:55594995	rs370474509	A	G	intronic	.	.	KTN1	0.0036	0.0032	0.661497	0.396979
14:55595044	rs145913401	A	G	intronic	.	.	KTN1	0.0021	0.0013	0.724046	0.599356
14:55595066	rs78261053	C	T	intronic	.	.	KTN1	0.0774	0.0513	0.800653	0.0595144
14:55595119	rs17746033	G	A	intronic	.	.	KTN1	0.0815	0.0675	0.784207	0.0335896
14:55595334	rs8008528	C	T	intronic	.	.	KTN1	0.0774	0.0511	0.800653	0.0595144
14:55595491	rs181690039	G	A	intronic	.	.	KTN1	0.0065	0.0053	0.582288	0.411562
14:55595682	rs35420484	T	C	intronic	.	.	KTN1	0.269	0.2411	0.933427	0.342502
14:55595725	rs118187913	A	G	intronic	.	.	KTN1	0.0135	0.0099	0.910496	0.754385
14:55595772	rs8009239	A	G	intronic	.	.	KTN1	0.0772	0.051	0.800653	0.0595144
14:55595872	rs8009608	C	T	intronic	.	.	KTN1	0.0816	0.0675	0.784207	0.0335896
14:55595892	rs181344370	C	T	intronic	.	.	KTN1	0.0012	0.0007	0.00510344	0.0034907
14:55595996	rs139712223	T	C	intronic	.	.	KTN1	0.078	0.0515	0.800653	0.0595144
14:55596174	.	G	*	.	.	.	.	.	.	0.102673	0.00714427
14:55596181	rs151316979	T	A	intronic	.	.	KTN1	0.0111	0.0082	1.1219	0.676588
14:55596777	rs144401180	C	T	intronic	.	.	KTN1	0.0024	0.0018	1.1364	0.838396
14:55596821	rs202081402	G	GT	intronic	.	.	KTN1	0.0017	0.0032	1.9265	0.309242
14:55596886	rs76201070	A	C	intronic	.	.	KTN1	0.0811	0.067	0.784207	0.0335896
14:55597035	rs146136425	A	G	intronic	.	.	KTN1	0.0299	0.0227	0.860816	0.435989
14:55597092	rs117143048	C	A	intronic	.	.	KTN1	0.009	0.0056	0.883254	0.738463
14:55597238	rs73287797	T	A	intronic	.	.	KTN1	6.48e-05	0.0073	3.55601	0.607306
14:55597406	rs10150498	G	T	intronic	.	.	KTN1	0.0816	0.0683	0.784207	0.0335896
14:55597690	rs112360647	C	T	intronic	.	.	KTN1	0.0818	0.0678	0.784207	0.0335896
14:55597832	rs116855655	C	T	intronic	.	.	KTN1	0.0731	0.0463	0.913938	0.550542
14:55597851	.	CA	C	.	.	.	.	.	.	0.786226	0.0354478
14:55597944	rs147644218	G	C	intronic	.	.	KTN1	6.48e-05	9.57e-05	0.188098	0.206737
14:55597983	rs76557162	A	G	intronic	.	.	KTN1	0.083	0.0707	0.806037	0.0555517
14:55598162	rs184721712	G	A	intronic	.	.	KTN1	0.0057	0.0032	1.15101	0.806954
14:55598164	rs113275871	G	C	intronic	.	.	KTN1	0.0773	0.051	0.799855	0.0584514
14:55598192	rs374760335	T	G	intronic	.	.	KTN1	0.0027	0.0018	2.00088	0.198997
14:55598207	rs146149300	G	C	intronic	.	.	KTN1	0.0079	0.0137	0.802314	0.569566
14:55598209	rs372493538	G	A	intronic	.	.	KTN1	0.0027	0.0018	2.00088	0.198997
14:55598449	rs112739186	A	T	intronic	.	.	KTN1	0.0753	0.0492	0.801356	0.0606377
14:55598584	rs79291233	G	C	intronic	.	.	KTN1	0.0779	0.0514	0.800653	0.0595144
14:55598748	rs138871292	A	G	intronic	.	.	KTN1	0.0016	0.0031	1.9265	0.309242
14:55599060	rs74354306	T	G	intronic	.	.	KTN1	0.0827	0.0717	0.806037	0.0555517
14:55599084	rs78393484	T	C	intronic	.	.	KTN1	0.0771	0.051	0.800653	0.0595144
14:55599254	rs77520850	T	C	intronic	.	.	KTN1	0.0504	0.0398	1.14863	0.31849
14:55599279	rs141319969	G	A	intronic	.	.	KTN1	0.0036	0.0032	0.661497	0.396979
14:55599370	rs10133962	G	A	intronic	.	.	KTN1	0.0813	0.0675	0.784207	0.0335896
14:55599569	rs148074127	A	AT	intronic	.	.	KTN1	0.0812	0.0675	0.784207	0.0335896
14:55599652	rs10083353	G	T	intronic	.	.	KTN1	0.0814	0.0676	0.784207	0.0335896
14:55599657	rs10083352	A	G	intronic	.	.	KTN1	0	0.0072	NA	NA
14:55599660	rs141418595	A	C	intronic	.	.	KTN1	6.49e-05	0.025	2.33212	0.361616
14:55599872	rs10083499	T	A	intronic	.	.	KTN1	0.0816	0.0683	0.784207	0.0335896
14:55599934	rs181326338	G	T	intronic	.	.	KTN1	0.0112	0.0063	0.911188	0.798791
14:55599962	rs186390387	A	G	intronic	.	.	KTN1	0.0113	0.0064	0.911188	0.798791
14:55599999	rs190011675	A	T	intronic	.	.	KTN1	0.001	0.0009	0.338409	0.190482
14:55600080	rs75437558	C	T	intronic	.	.	KTN1	0.0807	0.0675	0.784207	0.0335896
14:55600086	rs72719463	C	T	intronic	.	.	KTN1	0.3511	0.3263	0.878535	0.055452
14:55600185	rs185041110	T	G	intronic	.	.	KTN1	0.0038	0.0042	0.734234	0.765374
14:55600251	rs76267907	C	A	intronic	.	.	KTN1	0.0813	0.0675	0.784207	0.0335896
14:55600572	rs75232282	G	C	intronic	.	.	KTN1	0.0812	0.0674	0.784207	0.0335896
14:55600632	rs79398217	C	T	intronic	.	.	KTN1	0.0774	0.051	0.791707	0.0473025
14:55600663	.	GATTT	G	.	.	.	.	.	.	0.800653	0.0595144
14:55600664	.	A	*	.	.	.	.	.	.	0.81393	0.0823966
14:55600725	.	TGTA	T	.	.	.	.	.	.	NA	NA
14:55600973	rs143100160	G	A	intronic	.	.	KTN1	0.0016	0.0031	1.9265	0.309242
14:55600983	rs80328469	G	A	intronic	.	.	KTN1	0.0772	0.051	0.800653	0.0595144
14:55601012	rs187281488	C	T	intronic	.	.	KTN1	0.0016	0.0013	0.706208	0.587894
14:55601545	rs17128607	C	T	intronic	.	.	KTN1	0.0004	0.0048	4.76954	0.456062
14:55601546	rs369541791	G	A	intronic	.	.	KTN1	0.006	0.0039	1.35296	0.534763
14:55601592	rs146148246	C	T	intronic	.	.	KTN1	0.03	0.0228	0.86696	0.456678
14:55601630	rs10083431	G	A	intronic	.	.	KTN1	0.0816	0.0682	0.784207	0.0335896
14:55601766	rs116289145	C	T	UTR5	.	.	KTN1	0.0003	0.0217	NA	NA
14:55601803	rs10083303	T	C	UTR5	.	.	KTN1	0.0815	0.0675	0.784207	0.0335896
14:55601937	rs10083436	A	T	intronic	.	.	KTN1	0	0.0035	NA	NA
14:55602097	rs144503618	G	A	intronic	.	.	KTN1	0	0.0023	NA	NA
14:55602108	rs116017876	C	T	intronic	.	.	KTN1	0	0.0103	NA	NA
14:55602136	rs78820104	C	T	intronic	.	.	KTN1	0.0813	0.0674	0.784207	0.0335896
14:55602409	rs76055105	A	G	intronic	.	.	KTN1	0.0813	0.0673	0.784207	0.0335896
14:55602450	rs17746106	G	A	intronic	.	.	KTN1	0.0834	0.0927	0.811455	0.0632642
14:55602506	rs78386830	G	A	intronic	.	.	KTN1	0.0816	0.0676	0.784207	0.0335896
14:55602633	rs185097409	G	C	intronic	.	.	KTN1	0.0014	0.0009	0.20223	0.0968303
14:55602781	rs75317742	A	G	intronic	.	.	KTN1	0.0268	0.0171	0.859274	0.371569
14:55602819	rs75115817	G	A	intronic	.	.	KTN1	0.0818	0.0677	0.784207	0.0335896
14:55602905	rs8009454	G	C	intronic	.	.	KTN1	0.0013	0.0227	0.763746	0.467527
14:55602928	rs77420254	C	T	intronic	.	.	KTN1	0.0776	0.0511	0.800653	0.0595144
14:55603065	rs78395034	G	A	intronic	.	.	KTN1	0.0774	0.0511	0.800653	0.0595144
14:55603166	.	AT	A	.	.	.	.	.	.	0.817197	0.0768979
14:55603214	rs139114253	T	TA	intronic	.	.	KTN1	0.002	0.0011	0.674881	0.497786
14:55603254	rs181187050	C	A	intronic	.	.	KTN1	0.0019	0.0012	1.27669	0.628671
14:55603331	rs77990307	T	C	intronic	.	.	KTN1	0.0816	0.0676	0.784207	0.0335896
14:55603476	rs148966874	C	T	intronic	.	.	KTN1	0	0.0022	0.953354	0.973519
14:55603595	rs374526810	A	G	intronic	.	.	KTN1	0.0027	0.0018	2.00088	0.198997
14:55604207	rs146159932	C	T	intronic	.	.	KTN1	0.0036	0.0034	0.618023	0.310952
14:55604458	rs75763956	A	G	intronic	.	.	KTN1	0.0831	0.0707	0.806037	0.0555517
14:55604485	rs78522049	A	C	intronic	.	.	KTN1	0.0835	0.0711	0.803609	0.0520271
14:55604512	rs78987996	G	A	intronic	.	.	KTN1	0.0031	0.002	0.465365	0.176106
14:55605003	rs79022053	A	G	intronic	.	.	KTN1	0.0832	0.0707	0.806037	0.0555517
14:55605150	rs76555508	A	G	intronic	.	.	KTN1	0.0831	0.0707	0.806037	0.0555517
14:55605316	rs149494727	G	A	intronic	.	.	KTN1	0.0019	0.0012	0.967885	0.966322
14:55605337	rs34931260	G	C	intronic	.	.	KTN1	0.2698	0.2414	0.933674	0.3447
14:55605368	rs10136120	C	A	intronic	.	.	KTN1	0.0173	0.085	0.882482	0.631068
14:55605689	rs377180624	A	C	intronic	.	.	KTN1	0.0009	0.0008	0.810905	0.66992
14:55605708	rs188244680	A	G	intronic	.	.	KTN1	0.0096	0.0065	1.4493	0.400696
14:55605842	rs144174220	C	G	intronic	.	.	KTN1	0.0016	0.0031	1.9265	0.309242
14:55605925	rs77315200	C	A	intronic	.	.	KTN1	0.0818	0.0678	0.784207	0.0335896
14:55606153	rs142686551	C	T	intronic	.	.	KTN1	0.0004	0.0003	0.408368	0.496193
14:55606476	rs75995456	A	G	intronic	.	.	KTN1	0.0774	0.0511	0.800653	0.0595144
14:55606488	rs9972177	G	A	intronic	.	.	KTN1	0.0831	0.0714	0.806037	0.0555517
14:55606513	rs76392169	A	G	intronic	.	.	KTN1	0.0004	0.0054	NA	NA
14:55606599	rs148603420	A	AG	intronic	.	.	KTN1	0.083	0.0706	0.806037	0.0555517
14:55606762	rs9972178	A	G	intronic	.	.	KTN1	0.083	0.0707	0.807518	0.0573053
14:55607014	rs9972180	G	T	intronic	.	.	KTN1	0.0831	0.0707	0.806037	0.0555517
14:55607356	rs17128610	A	G	intronic	.	.	KTN1	0.2703	0.2416	0.933918	0.346608
14:55607417	rs17128614	T	C	intronic	.	.	KTN1	0.2706	0.2421	0.944032	0.429894
14:55607437	rs140173303	C	CCTT	intronic	.	.	KTN1	0.0826	0.0703	0.803985	0.0528455
14:55607493	rs10142757	C	A	intronic	.	.	KTN1	0.0832	0.0707	0.806355	0.0560092
14:55607553	rs182746939	A	G	intronic	.	.	KTN1	0.0009	0.0005	0.293177	0.320488
14:55607560	rs10143002	G	A	intronic	.	.	KTN1	0.0831	0.0706	0.806037	0.0555517
14:55607624	rs185802413	T	A	intronic	.	.	KTN1	6.48e-05	0.0001	0.235496	0.186184
14:55608048	rs79188115	T	C	intronic	.	.	KTN1	0.0056	0.0195	0.857702	0.691214
14:55608363	rs143972856	A	G	intronic	.	.	KTN1	0.0049	0.003	1.8805	0.169131
14:55608373	rs147173058	C	T	intronic	.	.	KTN1	0.0016	0.0031	1.9265	0.309242
14:55608560	rs75117988	C	T	intronic	.	.	KTN1	0.0128	0.0085	1.06009	0.810412
14:55608737	rs183092225	C	G	intronic	.	.	KTN1	0.0023	0.0014	1.46549	0.529017
14:55608809	rs9944028	T	G	intronic	.	.	KTN1	0.0821	0.0699	0.806037	0.0555517
14:55608872	rs147364056	C	T	intronic	.	.	KTN1	0.0395	0.0321	1.18726	0.347212
14:55608882	rs113738688	G	A	intronic	.	.	KTN1	0.0777	0.0513	0.800653	0.0595144
14:55608929	.	CT	C	.	.	.	.	.	.	2.33212	0.361616
14:55609138	rs191976836	C	T	intronic	.	.	KTN1	0	0.001	NA	NA
14:55609446	rs189983991	A	G	intronic	.	.	KTN1	6.48e-05	0.0002	2.5749	0.177903
14:55609792	rs143339378	C	T	intronic	.	.	KTN1	0	0.0027	0.00049209	0.0101107
14:55609833	.	ACTGCCCAGCTTTTGTTGAATAGG	A	.	.	.	.	.	.	0.815754	0.0731247
14:55609931	rs56097264	A	G	intronic	.	.	KTN1	0.0001	0.0134	NA	NA
14:55610100	rs74968702	A	T	intronic	.	.	KTN1	0.0832	0.0714	0.815224	0.0697857
14:55610157	rs35047443	T	C	intronic	.	.	KTN1	0.27	0.2282	0.942429	0.416464
14:55610214	rs76781264	A	G	intronic	.	.	KTN1	0.0056	0.0181	0.858258	0.692452
14:55610261	rs2147113	G	A	intronic	.	.	KTN1	0.0019	0.0012	0.724046	0.599356
14:55610356	rs146995589	T	TAAA	intronic	.	.	KTN1	0.0782	0.052	0.81712	0.0892497
14:55610384	rs34062701	C	T	intronic	.	.	KTN1	0.167	0.1341	1.00979	0.910995
14:55610400	rs2147114	C	T	intronic	.	.	KTN1	0.0773	0.0511	0.810667	0.0753462
14:55610455	rs145053588	T	C	intronic	.	.	KTN1	0.0016	0.0038	1.9265	0.309242
14:55610714	rs138458949	A	AC	intronic	.	.	KTN1	0.0827	0.0705	0.813081	0.066799
14:55610905	rs150491077	C	G	intronic	.	.	KTN1	0.0093	0.0061	1.45251	0.167567
14:55611007	rs186045155	C	T	intronic	.	.	KTN1	0.001	0.0006	1.13638	0.868259
14:55611243	rs56229542	C	T	intronic	.	.	KTN1	0.2717	0.2589	0.934646	0.354916
14:55611246	rs138313777	C	T	intronic	.	.	KTN1	0.0152	0.0093	1.11622	0.691514
14:55611283	rs200919563	G	T	intronic	.	.	KTN1	0.2644	0.2715	0.815931	0.351695
14:55611712	rs77555779	A	G	intronic	.	.	KTN1	0.0775	0.0512	0.817937	0.0875465
14:55611734	.	C	T	intronic	.	.	KTN1	.	.	3.17742	0.69647
14:55612021	rs1138345	T	G	UTR5	.	.	KTN1	0.3124	0.2711	0.959549	0.551723
14:55612321	rs34879854	A	T	exonic	synonymous SNV	p.A91A	KTN1	0.0465	0.0352	0.955688	0.773063
14:55612810	rs74653073	T	C	intronic	.	.	KTN1	0.0782	0.0516	0.799488	0.0562181
14:55612811	rs147988101	G	T	intronic	.	.	KTN1	0.0018	0.0015	1.47047	0.678842
14:55612948	.	G	A	intronic	.	.	KTN1	.	.	0.89531	0.0955859
14:55613008	.	G	A	intronic	.	.	KTN1	.	.	0.934612	0.324199
14:55613147	.	A	G	intronic	.	.	KTN1	.	.	0.938483	0.354438
14:55613178	rs75560658	C	T	intronic	.	.	KTN1	0.0775	0.0512	0.810667	0.0753462
14:55613355	rs112308750	G	A	intronic	.	.	KTN1	0.0775	0.0511	0.810667	0.0753462
14:55613460	rs184593436	G	A	intronic	.	.	KTN1	0	0.0003	NA	NA
14:55613796	rs150592975	A	G	intronic	.	.	KTN1	0.0043	0.0028	1.60881	0.205127
14:55613824	rs139600816	A	T	intronic	.	.	KTN1	0.0029	0.0018	0.652505	0.420108
14:55613877	rs9806119	G	T	intronic	.	.	KTN1	0	0.0061	0.00049209	0.0101107
14:55613990	rs7140434	T	G	intronic	.	.	KTN1	0.0174	0.0866	0.835529	0.478222
14:55614110	rs117155097	A	G	intronic	.	.	KTN1	0.0369	0.0238	1.15509	0.258533
14:55614379	rs34118806	A	C	intronic	.	.	KTN1	0.2724	0.2944	0.919319	0.241273
14:55614411	rs17128629	G	A	intronic	.	.	KTN1	0.0003	0.0202	NA	NA
14:55614431	rs8007183	G	A	intronic	.	.	KTN1	0.3499	0.3479	0.865947	0.033145
14:55614512	rs76296925	T	G	intronic	.	.	KTN1	0	0.0034	NA	NA
14:55614554	rs8007065	A	G	intronic	.	.	KTN1	0.0772	0.0509	0.808919	0.0725266
14:55614645	rs35790844	C	T	intronic	.	.	KTN1	0.2725	0.2952	0.919319	0.241273
14:55614757	rs8008764	T	G	intronic	.	.	KTN1	0.3486	0.3382	0.867396	0.0357047
14:55615038	rs80343699	A	G	intronic	.	.	KTN1	0	0.0034	NA	NA
14:55615219	rs180971810	C	T	intronic	.	.	KTN1	0.0022	0.0014	0.800956	0.753797
14:55615329	rs77408754	C	T	intronic	.	.	KTN1	0.077	0.0525	0.824359	0.0995201
14:55615392	rs116177273	C	A	intronic	.	.	KTN1	0	0.006	0.00049209	0.0101107
14:55615474	rs75351812	G	A	intronic	.	.	KTN1	0.0814	0.0674	0.791792	0.041429
14:55615567	.	CAAA	C	.	.	.	.	.	.	0.791792	0.041429
14:55615892	rs143855394	T	TTCTC	intronic	.	.	KTN1	0.0751	0.0494	0.810291	0.0771964
14:55615945	rs34709110	G	T	intronic	.	.	KTN1	0.2681	0.2246	0.931885	0.332853
14:55616000	rs151119819	C	A	intronic	.	.	KTN1	0.0001	0.0004	0.701133	0.731779
14:55616043	rs114720656	C	T	intronic	.	.	KTN1	0.004	0.0162	0.546735	0.209821
14:55616078	.	AT	A	.	.	.	.	.	.	0.791792	0.041429
14:55616401	rs2274072	A	G	intronic	.	.	KTN1	0.0045	0.0093	1.05668	0.894833
14:55616526	rs139696630	A	T	exonic	nonsynonymous SNV	p.D178V	KTN1	0.0005	0.0003	6.2751	0.10103
14:55616774	rs17128634	A	C	intronic	.	.	KTN1	0.0003	0.014	NA	NA
14:55616776	.	TAC	T	.	.	.	.	.	.	0.808919	0.0725266
14:55616967	rs74053630	T	G	intronic	.	.	KTN1	0.0012	0.0226	0.763746	0.467527
14:55617128	rs191737106	G	A	intronic	.	.	KTN1	0.0013	0.0009	0.632438	0.510381
14:55617135	rs183956131	T	G	intronic	.	.	KTN1	0.0043	0.0032	4.53017	0.00104455
14:55617788	rs141726419	G	A	intronic	.	.	KTN1	0.0003	0.0005	0.519058	0.74602
14:55617996	rs137964512	A	G	exonic	nonsynonymous SNV	p.T232A	KTN1	0.0044	0.0027	0.692101	0.317879
14:55618389	rs188707557	G	C	intronic	.	.	KTN1	6.49e-05	0.0001	0.645019	0.465893
14:55618412	rs12884265	C	T	intronic	.	.	KTN1	0.0639	0.0414	1.25375	0.0980381
14:55618417	rs144691951	G	GT	intronic	.	.	KTN1	0.0042	0.0169	0.562649	0.228353
14:55618654	rs56015977	G	A	intronic	.	.	KTN1	0.0011	0.0185	0.810905	0.66992
14:55618703	rs115441807	G	A	intronic	.	.	KTN1	0.0004	0.0048	NA	NA
14:55618852	rs7149071	T	A	intronic	.	.	KTN1	6.48e-05	0.0078	3.26409	0.466563
14:55618912	.	AT	A	.	.	.	.	.	.	0.782598	0.0321947
14:55618930	rs28444220	G	A	intronic	.	.	KTN1	0	0.0033	NA	NA
14:55618991	rs112252308	G	A	intronic	.	.	KTN1	0.0024	0.0018	1.15128	0.820857
14:55619094	.	A	G	intronic	.	.	KTN1	.	.	3.17742	0.69647
14:55619428	rs139335918	C	T	intronic	.	.	KTN1	0.0043	0.0029	0.751216	0.609373
14:55619463	rs376992256	G	A	intronic	.	.	KTN1	0.0003	0.0001	4.20629	0.30388
14:55619472	rs7154548	T	C	intronic	.	.	KTN1	0.3542	0.359	0.862333	0.0277057
14:55619500	rs150855945	C	T	intronic	.	.	KTN1	0.0058	0.0033	1.15101	0.806954
14:55619540	rs115747933	C	T	intronic	.	.	KTN1	0.004	0.0087	0.661497	0.396979
14:55619596	rs116055992	C	T	intronic	.	.	KTN1	0.0041	0.0162	0.546735	0.209821
14:55619646	rs149984912	T	G	intronic	.	.	KTN1	0.0076	0.0049	0.427929	0.0615368
14:55619950	rs145215424	C	T	intronic	.	.	KTN1	0	0.0068	0.00049209	0.0101107
14:55619962	rs142332843	A	T	intronic	.	.	KTN1	0.0003	0.0184	NA	NA
14:55620022	rs12433592	T	G	intronic	.	.	KTN1	0.2745	0.2312	0.927411	0.300163
14:55620023	rs138046445	G	GGGCT	intronic	.	.	KTN1	0.0813	0.0672	0.782598	0.0321947
14:55620044	rs149360749	G	A	intronic	.	.	KTN1	0.0813	0.0673	0.782598	0.0321947
14:55620172	rs12891526	C	G	intronic	.	.	KTN1	0.3532	0.3548	0.86239	0.0304839
14:55620335	rs147948800	G	A	intronic	.	.	KTN1	0.0165	0.012	0.845404	0.537108
14:55620343	rs149732933	A	C	intronic	.	.	KTN1	0.0773	0.0511	0.798918	0.0571893
14:55620430	rs2093800	T	G	intronic	.	.	KTN1	0.3544	0.3569	0.8612	0.0263882
14:55620706	rs113692713	C	T	intronic	.	.	KTN1	0.0775	0.0511	0.798918	0.0571893
14:55620825	rs28797903	G	C	intronic	.	.	KTN1	0	0.0062	0.00049209	0.0101107
14:55620851	rs28831725	C	T	intronic	.	.	KTN1	0.081	0.067	0.782598	0.0321947
14:55620995	rs113350960	G	A	intronic	.	.	KTN1	0.0814	0.0681	0.782598	0.0321947
14:55621073	rs12897227	G	A	intronic	.	.	KTN1	0.3492	0.3384	0.864695	0.031691
14:55621091	rs111971575	A	G	intronic	.	.	KTN1	0	0.0037	NA	NA
14:55621199	rs77544029	T	C	intronic	.	.	KTN1	0.082	0.0684	0.785593	0.0348468
14:55621255	rs138543724	A	G	intronic	.	.	KTN1	0.0001	0.0038	0.683775	0.51949
14:55621305	rs3059144	G	GCTC	intronic	.	.	KTN1	0.4024	0.5262	0.873937	0.0411714
14:55621347	rs113649689	G	A	intronic	.	.	KTN1	0.0773	0.051	0.798918	0.0571893
14:55621676	rs28754619	G	A	intronic	.	.	KTN1	0.0814	0.068	0.779228	0.0297585
14:55621684	rs28380739	G	A	intronic	.	.	KTN1	0.0812	0.0671	0.779228	0.0297585
14:55621685	rs28681420	G	T	intronic	.	.	KTN1	0.0811	0.0671	0.779228	0.0297585
14:55622142	rs7145064	C	T	intronic	.	.	KTN1	0.0776	0.0542	0.808919	0.0725266
14:55622195	rs117914729	G	A	intronic	.	.	KTN1	0.007	0.0046	0.417197	0.087196
14:55622268	rs7150841	T	C	intronic	.	.	KTN1	0.0769	0.0509	0.798918	0.0571893
14:55622305	rs180991638	A	G	intronic	.	.	KTN1	0.0003	0.0007	4.90095	0.320081
14:55622337	rs35560341	G	A	intronic	.	.	KTN1	0.2691	0.234	0.934268	0.34962
14:55622440	rs75049893	A	G	intronic	.	.	KTN1	0.0771	0.051	0.798918	0.0571893
14:55622640	rs61381603	C	T	intronic	.	.	KTN1	0.2691	0.2337	0.940194	0.39627
14:55623177	rs138097325	T	A	intronic	.	.	KTN1	0.0014	0.0009	0.333008	0.270632
14:55623213	rs10483643	G	C	intronic	.	.	KTN1	0.0809	0.0671	0.791792	0.041429
14:55623623	rs11626238	G	C	intronic	.	.	KTN1	0.0619	0.0411	0.946955	0.65182
14:55623641	rs28581185	G	A	intronic	.	.	KTN1	0.0814	0.0673	0.782598	0.0321947
14:55623644	rs182735242	T	C	intronic	.	.	KTN1	6.48e-05	0.0003	0.645019	0.465893
14:55624016	rs74443455	A	G	intronic	.	.	KTN1	0	0.0104	NA	NA
14:55624061	rs79921041	T	C	intronic	.	.	KTN1	0.0813	0.0673	0.782598	0.0321947
14:55624070	rs147959159	C	T	intronic	.	.	KTN1	0.0095	0.0074	1.45251	0.167567
14:55624247	rs75897560	C	T	intronic	.	.	KTN1	0.0813	0.0672	0.782598	0.0321947
14:55624521	rs28549152	A	G	intronic	.	.	KTN1	0.0812	0.0672	0.782598	0.0321947
14:55624679	rs74806782	A	C	intronic	.	.	KTN1	6.48e-05	0.0037	NA	NA
14:55624726	rs149187576	C	T	intronic	.	.	KTN1	0.0025	0.0016	1.9729	0.214978
14:55624954	rs75965605	G	A	intronic	.	.	KTN1	0.0041	0.0162	0.546735	0.209821
14:55625123	rs10147431	G	A	intronic	.	.	KTN1	0.0812	0.0678	0.782598	0.0321947
14:55625251	.	TA	T	.	.	.	.	.	.	0.782598	0.0321947
14:55625256	rs201949871	A	AGTCCC	intronic	.	.	KTN1	0.0765	0.0645	0.782598	0.0321947
14:55625667	rs75663029	T	C	intronic	.	.	KTN1	0.0812	0.0672	0.782598	0.0321947
14:55625701	rs75991559	A	T	intronic	.	.	KTN1	0.0814	0.0673	0.782598	0.0321947
14:55625833	rs78429067	G	A	intronic	.	.	KTN1	0.0774	0.0511	0.807796	0.0707822
14:55625839	rs181704782	C	T	intronic	.	.	KTN1	0.0104	0.0072	0.847427	0.655547
14:55625865	rs79363465	C	T	intronic	.	.	KTN1	0.0003	0.0213	NA	NA
14:55625913	.	AATC	A	.	.	.	.	.	.	NA	NA
14:55625986	rs79262019	A	G	intronic	.	.	KTN1	0.0815	0.0681	0.782598	0.0321947
14:55626001	rs12895070	A	G	intronic	.	.	KTN1	0.2696	0.2289	0.93232	0.335071
14:55626092	rs17128635	G	A	intronic	.	.	KTN1	0.0003	0.0212	NA	NA
14:55626252	rs117673918	T	C	intronic	.	.	KTN1	0.0029	0.0019	0.507997	0.443881
14:55626279	rs79024594	T	G	intronic	.	.	KTN1	0.0807	0.0667	0.782598	0.0321947
14:55626286	rs186061408	A	G	intronic	.	.	KTN1	0.0001	0.0002	0.235496	0.186184
14:55626640	rs191375825	G	T	intronic	.	.	KTN1	0.0033	0.0024	0.789862	0.663994
14:55626747	rs114434177	G	A	intronic	.	.	KTN1	0	0.0102	NA	NA
14:55626866	rs35566825	C	CT	intronic	.	.	KTN1	0.2295	0.2019	0.937488	0.38425
14:55626876	rs8005562	C	T	intronic	.	.	KTN1	0.3469	0.3497	0.861237	0.0265375
14:55626967	rs28392709	G	A	intronic	.	.	KTN1	0.0811	0.067	0.782598	0.0321947
14:55627081	rs28501641	A	G	intronic	.	.	KTN1	0	0.0062	0.00049209	0.0101107
14:55627240	rs8006443	G	A	intronic	.	.	KTN1	0.2714	0.2861	0.921516	0.257452
14:55627253	rs79618862	C	T	intronic	.	.	KTN1	0.0814	0.0681	0.782598	0.0321947
14:55627772	rs10133729	C	T	intronic	.	.	KTN1	0.0814	0.0673	0.791792	0.041429
14:55627826	rs183041506	G	T	intronic	.	.	KTN1	0.0094	0.0054	0.911188	0.798791
14:55628008	rs17128636	C	A	exonic	synonymous SNV	p.R354R	KTN1	0.0003	0.0199	NA	NA
14:55628048	rs10134010	C	T	intronic	.	.	KTN1	0	0.0061	0.00049209	0.0101107
14:55628273	rs78254976	C	G	intronic	.	.	KTN1	0.0001	0.0038	0.683775	0.51949
14:55628275	rs28513551	G	A	intronic	.	.	KTN1	0.0814	0.0673	0.791792	0.041429
14:55628316	rs375855054	G	A	intronic	.	.	KTN1	0.0008	0.0005	0.920794	0.892559
14:55628328	rs59024846	A	G	intronic	.	.	KTN1	0.0011	0.0187	0.876326	0.783519
14:55628395	rs78111466	C	T	intronic	.	.	KTN1	0.0004	0.0053	NA	NA
14:55628424	rs74824071	T	G	intronic	.	.	KTN1	0.0814	0.0673	0.782598	0.0321947
14:55628787	.	CAT	C	.	.	.	.	.	.	0.793793	0.0435599
14:55628912	.	TTTGTAA	T	.	.	.	.	.	.	0.753195	0.327417
14:55629268	rs184546999	A	G	intronic	.	.	KTN1	0.0038	0.0023	1.12407	0.827955
14:55629354	rs190082005	C	T	intronic	.	.	KTN1	0	0.0032	NA	NA
14:55629455	rs80085988	A	G	intronic	.	.	KTN1	0.0796	0.0629	0.80022	0.0516987
14:55629511	rs77676035	G	A	intronic	.	.	KTN1	0.0822	0.0687	0.791792	0.041429
14:55629616	rs181338941	G	C	intronic	.	.	KTN1	0.0019	0.0012	0.724046	0.599356
14:55629711	rs75555677	G	A	intronic	.	.	KTN1	0.0815	0.0674	0.791792	0.041429
14:55629929	rs10129537	T	A	intronic	.	.	KTN1	0.0041	0.0148	0.546735	0.209821
14:55629968	rs74053638	A	C	exonic	synonymous SNV	p.T364T	KTN1	0.0012	0.0225	0.763746	0.467527
14:55630013	rs2274075	A	G	exonic	synonymous SNV	p.R379R	KTN1	0.0813	0.0673	0.782598	0.0321947
14:55630368	rs185057569	A	G	intronic	.	.	KTN1	0.0013	0.0009	1.23786	0.764945
14:55630410	rs28581272	T	A	intronic	.	.	KTN1	0.3502	0.3209	0.860841	0.0264418
14:55630522	rs116732779	G	A	intronic	.	.	KTN1	0.0001	0.0038	0.683775	0.51949
14:55630596	rs117104915	A	G	intronic	.	.	KTN1	0.0096	0.0055	0.911188	0.798791
14:55630744	rs77741349	C	T	intronic	.	.	KTN1	0.0774	0.0511	0.808919	0.0725266
14:55630774	rs28587929	C	T	intronic	.	.	KTN1	0.0815	0.068	0.791792	0.041429
14:55630850	rs74979160	G	A	intronic	.	.	KTN1	0.0772	0.051	0.808919	0.0725266
14:55630863	rs183089361	T	A	intronic	.	.	KTN1	0.0015	0.0011	1.88253	0.337654
14:55630919	rs76904560	G	A	intronic	.	.	KTN1	0.0002	0.0126	0.755944	0.864643
14:55631050	rs146698401	T	A	intronic	.	.	KTN1	0	0.0028	NA	NA
14:55631111	.	TC	T	.	.	.	.	.	.	0.791041	0.0417243
14:55631112	.	C	*	.	.	.	.	.	.	0.793276	0.0461353
14:55631322	rs34023572	C	T	intronic	.	.	KTN1	0.2658	0.2212	0.937243	0.374241
14:55631338	rs200135039	G	GTTGA	intronic	.	.	KTN1	0.0037	0.0037	0.807182	0.872925
14:55631344	.	A	*	.	.	.	.	.	.	0.831956	0.466189
14:55631345	.	T	*	.	.	.	.	.	.	0.834235	0.47281
14:55631347	.	T	*	.	.	.	.	.	.	0.76532	0.301302
14:55631370	rs8013492	G	A	intronic	.	.	KTN1	0.0013	0.0027	1.97359	0.269767
14:55631673	rs34408323	C	T	intronic	.	.	KTN1	0.2668	0.223	0.940325	0.39834
14:55631712	rs56124983	G	A	intronic	.	.	KTN1	6.49e-05	0.0073	3.26409	0.466563
14:55631748	rs116839964	G	C	intronic	.	.	KTN1	0.004	0.0086	0.661497	0.396979
14:55631901	rs61976631	C	A	intronic	.	.	KTN1	0.0621	0.0401	0.91291	0.579737
14:55632096	rs188400504	A	G	intronic	.	.	KTN1	0.0004	0.0006	0.523536	0.214975
14:55632136	rs10146933	A	G	intronic	.	.	KTN1	0	0.0061	0.00049209	0.0101107
14:55632171	rs74053640	A	C	intronic	.	.	KTN1	0.0011	0.0186	0.797658	0.64781
14:55632365	.	TTA	T	.	.	.	.	.	.	0.808919	0.0725266
14:55632370	rs191745380	A	T	intronic	.	.	KTN1	0.0764	0.0505	0.808919	0.0725266
14:55632500	rs146437410	G	A	intronic	.	.	KTN1	0.0057	0.0033	1.15101	0.806954
14:55632554	rs80163797	G	A	intronic	.	.	KTN1	0.1423	0.104	0.939516	0.529579
14:55632597	.	GGA	G	.	.	.	.	.	.	0.862291	0.0281522
14:55633110	rs74720318	G	T	intronic	.	.	KTN1	0.0811	0.0659	0.782598	0.0321947
14:55633360	rs114208646	T	A	intronic	.	.	KTN1	0.0004	0.0054	NA	NA
14:55633369	rs116418325	A	G	intronic	.	.	KTN1	0.0004	0.0054	NA	NA
14:55633530	.	CTA	C	.	.	.	.	.	.	2.33212	0.361616
14:55633618	rs10136005	G	A	intronic	.	.	KTN1	0	0.0033	NA	NA
14:55633658	rs146971094	C	T	intronic	.	.	KTN1	0.0025	0.0017	1.42802	0.606667
14:55634128	rs114377716	C	T	intronic	.	.	KTN1	0.0005	0.0101	3.50612	0.615504
14:55634129	rs138166682	G	A	intronic	.	.	KTN1	0.0061	0.0041	0.882681	0.598729
14:55634446	.	AAACT	A	.	.	.	.	.	.	0.928516	0.305587
14:55634494	rs34111199	C	T	intronic	.	.	KTN1	0.2689	0.2807	0.928516	0.305587
14:55634700	rs200539433	T	C	intronic	.	.	KTN1	0	6.37e-05	0.843175	0.780397
14:55634777	rs146379236	T	C	intronic	.	.	KTN1	0.004	0.0086	0.661497	0.396979
14:55634980	rs181027953	C	G	intronic	.	.	KTN1	0.0038	0.0022	3.36322	0.121446
14:55635161	rs10483644	G	A	intronic	.	.	KTN1	0.2685	0.2521	0.927481	0.298301
14:55635216	rs188007202	A	G	intronic	.	.	KTN1	0	0.0007	NA	NA
14:55635301	rs34706911	A	T	intronic	.	.	KTN1	0.352	0.3513	0.867805	0.035179
14:55635691	rs115315080	A	C	intronic	.	.	KTN1	0	0.0038	0.298164	0.648661
14:55635946	rs10142768	C	G	intronic	.	.	KTN1	0.0053	0.0386	0.712128	0.242277
14:55636044	rs10142869	C	G	intronic	.	.	KTN1	0.0041	0.0162	0.608979	0.290898
14:55636254	rs10145447	G	T	intronic	.	.	KTN1	0	0.0035	NA	NA
14:55636267	rs190257791	G	A	intronic	.	.	KTN1	0	9.55e-05	3.59524	0.411759
14:55636373	.	CT	C	.	.	.	.	.	.	NA	NA
14:55636794	rs79877133	T	G	intronic	.	.	KTN1	0.0237	0.035	0.880592	0.592539
14:55636849	rs376932864	T	TC	intronic	.	.	KTN1	0.0129	0.0088	1.52671	0.123132
14:55636998	rs141845594	G	A	intronic	.	.	KTN1	0.0003	0.0002	0.21158	0.199305
14:55637048	rs10483645	G	T	intronic	.	.	KTN1	0.0773	0.0511	0.808919	0.0725266
14:55637068	rs189207923	G	A	intronic	.	.	KTN1	0.0036	0.0023	1.94147	0.114234
14:55637154	rs10483646	A	C	intronic	.	.	KTN1	0.0737	0.0481	0.812177	0.0848507
14:55637164	rs10483647	A	G	intronic	.	.	KTN1	0.2021	0.1714	0.94486	0.494394
14:55637182	rs199634030	T	G	intronic	.	.	KTN1	0.006	0.0038	1.35296	0.534763
14:55637301	rs138403681	G	A	exonic	nonsynonymous SNV	p.M551I	KTN1	0.0001	6.43e-05	1.16287	0.910825
14:55637390	rs12433724	T	A	intronic	.	.	KTN1	0.0951	0.1111	0.896058	0.331423
14:55637560	rs10483648	T	C	intronic	.	.	KTN1	0.0768	0.0504	0.808919	0.0725266
14:55638033	rs7156566	G	T	intronic	.	.	KTN1	0.2671	0.2579	0.933183	0.342946
14:55638225	rs1951887	G	A	intronic	.	.	KTN1	0.3455	0.3313	0.87044	0.0407475
14:55638574	rs142007022	A	AT	intronic	.	.	KTN1	0.0769	0.0507	0.808919	0.0725266
14:55638741	rs2147116	A	T	intronic	.	.	KTN1	0.0237	0.0409	0.866862	0.545554
14:55638760	rs1951888	A	C	intronic	.	.	KTN1	0.0012	0.0226	0.756332	0.453212
14:55638832	rs2274076	T	A	intronic	.	.	KTN1	0.2677	0.2396	0.930276	0.321245
14:55639190	rs80214241	C	T	exonic	synonymous SNV	p.S597S	KTN1	0.004	0.0087	0.661497	0.396979
14:55639295	rs2274077	T	C	intronic	.	.	KTN1	0.0248	0.0426	0.818783	0.392557
14:55639313	.	TGAC	T	.	.	.	.	.	.	0.925391	0.283745
14:55639493	rs1951889	G	A	intronic	.	.	KTN1	0.2688	0.2894	0.925391	0.283745
14:55639948	rs139488147	A	C	exonic	nonsynonymous SNV	p.E620A	KTN1	0.0009	0.0005	0.121868	0.0116689
14:55639971	rs35352203	G	A	exonic	nonsynonymous SNV	p.D628N	KTN1	0	0.0033	NA	NA
14:55640066	rs9323289	G	C	intronic	.	.	KTN1	0.0812	0.0678	0.782598	0.0321947
14:55640122	rs151153601	A	G	intronic	.	.	KTN1	0.0016	0.0031	1.89926	0.327024
14:55640149	rs141107747	C	A	intronic	.	.	KTN1	0.0165	0.0107	0.845404	0.537108
14:55640159	rs145311402	C	G	intronic	.	.	KTN1	0.0049	0.003	1.8805	0.169131
14:55640333	rs2296181	G	A	intronic	.	.	KTN1	0.0813	0.0679	0.790346	0.0401404
14:55640556	rs10135508	A	C	intronic	.	.	KTN1	0.0808	0.0674	0.791792	0.041429
14:55640558	rs10135600	C	T	intronic	.	.	KTN1	0.0809	0.0675	0.791792	0.041429
14:55640948	rs114095603	G	C	exonic	nonsynonymous SNV	p.E667Q	KTN1	0.0004	0.0053	NA	NA
14:55640997	rs148308703	G	A	intronic	.	.	KTN1	0.0036	0.0033	0.661497	0.396979
14:55641289	rs10483649	G	A	intronic	.	.	KTN1	0.271	0.2847	0.924338	0.276126
14:55641399	rs79807559	G	A	intronic	.	.	KTN1	0.0771	0.0509	0.808398	0.0717067
14:55641464	rs367961876	T	C	intronic	.	.	KTN1	0.0036	0.0032	0.661497	0.396979
14:55641514	rs192212040	A	G	intronic	.	.	KTN1	0.003	0.0021	0.759359	0.495179
14:55641516	rs138455932	G	A	intronic	.	.	KTN1	0.0016	0.0031	1.9265	0.309242
14:55641571	rs142958036	C	T	intronic	.	.	KTN1	0	0.0062	0.00049209	0.0101107
14:55641711	rs140464911	A	T	exonic	nonsynonymous SNV	p.K708I	KTN1	0.0005	0.0003	0.139155	0.0847015
14:55641712	rs145880665	A	C	exonic	nonsynonymous SNV	p.K708N	KTN1	0.0005	0.0003	0.139155	0.0847015
14:55641802	rs1951890	A	G	intronic	.	.	KTN1	0.2705	0.2841	0.924338	0.276126
14:55641868	rs45599941	G	C	intronic	.	.	KTN1	0.0053	0.0033	0.71224	0.35277
14:55642329	rs192696115	C	T	intronic	.	.	KTN1	0.0036	0.0032	0.661497	0.396979
14:55642351	rs1951891	A	G	intronic	.	.	KTN1	0.0012	0.0225	0.763746	0.467527
14:55642361	rs139479485	T	C	intronic	.	.	KTN1	0.0091	0.0062	1.52458	0.28197
14:55642456	rs12434799	A	G	intronic	.	.	KTN1	0.2708	0.2842	0.924338	0.276126
14:55642500	rs117151238	C	A	intronic	.	.	KTN1	0.0037	0.0025	0.751216	0.609373
14:55642861	rs151206983	G	T	intronic	.	.	KTN1	0.0052	0.0033	0.71224	0.35277
14:55642921	rs78128383	T	C	intronic	.	.	KTN1	0.0755	0.0497	0.798918	0.0571893
14:55643096	rs77575625	G	C	intronic	.	.	KTN1	0.0235	0.035	0.925664	0.746935
14:55643291	rs73289509	C	G	intronic	.	.	KTN1	0.0003	0.0421	1.23642	0.896292
14:55643315	rs181119494	T	C	intronic	.	.	KTN1	0.0067	0.0053	1.52812	0.419018
14:55643520	rs146805519	A	G	intronic	.	.	KTN1	0.0008	0.0006	0.54232	0.665067
14:55643547	rs28456234	T	C	intronic	.	.	KTN1	0.027	0.0962	1.08424	0.666016
14:55643590	rs77011728	T	C	intronic	.	.	KTN1	0.0579	0.0403	0.934623	0.67871
14:55643821	.	A	G	intronic	.	.	KTN1	.	.	0.877973	0.048688
14:55643826	.	CTTA	C	.	.	.	.	.	.	1.9265	0.309242
14:55643868	rs145612973	T	C	intronic	.	.	KTN1	0.0003	0.0007	0.519058	0.74602
14:55643876	rs17747083	T	C	intronic	.	.	KTN1	0.0814	0.068	0.782598	0.0321947
14:55644087	rs17128653	A	G	intronic	.	.	KTN1	0.0176	0.0888	0.835529	0.478222
14:55644298	rs78844489	A	G	intronic	.	.	KTN1	0.0004	0.0054	NA	NA
14:55644384	rs10131087	A	C	intronic	.	.	KTN1	0.0271	0.0942	1.08424	0.666016
14:55644612	rs187888715	A	G	intronic	.	.	KTN1	0.0034	0.0021	1.16281	0.806765
14:55644682	rs34184813	A	G	intronic	.	.	KTN1	0.2687	0.2264	0.933506	0.344342
14:55644684	rs148358022	A	T	intronic	.	.	KTN1	0.0012	0.0009	1.23623	0.793512
14:55644735	rs74828148	A	G	intronic	.	.	KTN1	0.0004	0.0052	NA	NA
14:55644850	rs17128655	A	G	intronic	.	.	KTN1	0.2704	0.2843	0.924067	0.27434
14:55644989	rs12882850	G	A	intronic	.	.	KTN1	0.352	0.3519	0.859892	0.02526
14:55645090	rs150749394	A	G	intronic	.	.	KTN1	0.0016	0.0031	1.9265	0.309242
14:55645436	rs114141008	C	T	intronic	.	.	KTN1	0.0004	0.0053	NA	NA
14:55645745	rs12432887	C	A	intronic	.	.	KTN1	0.2677	0.2582	0.933183	0.342946
14:55646041	rs74829671	G	C	intronic	.	.	KTN1	0.0814	0.0673	0.782598	0.0321947
14:55646090	.	TGGACATAAGATAAATTTTAACATTGG	T	.	.	.	.	.	.	3.50395	0.615677
14:55646230	rs140288253	C	T	intronic	.	.	KTN1	0.0007	0.0005	0.194046	0.348835
14:55646249	rs149755064	T	C	intronic	.	.	KTN1	0	0.0025	NA	NA
14:55646356	rs149994056	G	GAA	intronic	.	.	KTN1	0.0538	0.0331	0.813133	0.0870298
14:55646415	rs145608325	T	G	intronic	.	.	KTN1	0	0.0033	NA	NA
14:55646459	.	CT	*	.	.	.	.	.	.	0.961716	0.843697
14:55646732	rs2274078	A	T	intronic	.	.	KTN1	0.2683	0.2796	0.924305	0.276892
14:55646789	rs2274079	G	A	intronic	.	.	KTN1	0.2692	0.2801	0.924305	0.276892
14:55647013	rs187959382	A	G	intronic	.	.	KTN1	0.0067	0.0046	0.910996	0.668142
14:55647118	rs75802243	A	G	intronic	.	.	KTN1	0.0003	0.0278	NA	NA
14:55647199	rs17684916	A	C	intronic	.	.	KTN1	0.3464	0.3319	0.870229	0.0403855
14:55647361	rs112418863	G	A	intronic	.	.	KTN1	0.0778	0.0513	0.812253	0.077983
14:55647368	rs56322135	C	T	intronic	.	.	KTN1	0.0012	0.0224	0.756332	0.453212
14:55647588	rs12434609	A	G	intronic	.	.	KTN1	0.3464	0.3462	0.865693	0.0323899
14:55647604	rs12434660	G	A	intronic	.	.	KTN1	0.2583	0.2414	0.924829	0.280319
14:55647670	rs12434624	A	G	intronic	.	.	KTN1	0.2618	0.2742	0.935276	0.355582
14:55647715	rs34731445	C	T	intronic	.	.	KTN1	0.0002	0.0081	3.26409	0.466563
14:55647735	rs78216364	G	A	intronic	.	.	KTN1	0.0001	0.002	4.62937	0.304547
14:55648148	rs17128657	A	T	intronic	.	.	KTN1	0.2688	0.2522	0.924305	0.276892
14:55648523	rs188926605	G	A	intronic	.	.	KTN1	0.0005	0.0005	2.13565	0.454386
14:55648526	rs181467702	G	T	intronic	.	.	KTN1	0.0015	0.0008	0.872484	0.85761
14:55648584	rs78922774	T	A	intronic	.	.	KTN1	0.0775	0.0511	0.808919	0.0725266
14:55648754	rs147076357	A	G	intronic	.	.	KTN1	0	0.0023	NA	NA
14:55648778	rs74053645	T	C	intronic	.	.	KTN1	0.0012	0.0226	0.756332	0.453212
14:55648939	rs74053646	T	A	intronic	.	.	KTN1	0.0012	0.0225	0.755339	0.451094
14:55649073	rs138474982	C	T	intronic	.	.	KTN1	0.0019	0.0019	3.62281	0.185864
14:55649363	rs139348760	T	TTGTA	intronic	.	.	KTN1	0.3485	0.3479	0.860634	0.0262771
14:55649456	rs147162896	C	G	intronic	.	.	KTN1	0.0016	0.0033	1.9265	0.309242
14:55649581	rs116316725	G	T	intronic	.	.	KTN1	0	0.0029	NA	NA
14:55649858	.	AT	A	.	.	.	.	.	.	0.867166	0.0346561
14:55649867	rs183095580	T	G	intronic	.	.	KTN1	0.0025	0.0033	0.741459	0.59634
14:55649954	rs141137299	A	G	intronic	.	.	KTN1	0	0.0033	NA	NA
14:55650007	rs34655230	A	C	intronic	.	.	KTN1	0.0009	0.0006	0.0801096	0.0734282
14:55650008	rs72719479	C	A	intronic	.	.	KTN1	0.0018	0.0012	0.223995	0.360105
14:55650016	rs75760260	A	T	intronic	.	.	KTN1	0.0003	0.0277	NA	NA
14:55650347	rs45460501	A	G	exonic	nonsynonymous SNV	p.K809E	KTN1	0.0006	0.0004	1.70491	0.66483
14:55650751	rs117828597	T	C	intronic	.	.	KTN1	0.0048	0.0028	0.510121	0.212588
14:55650777	rs186625388	C	T	intronic	.	.	KTN1	0.0015	0.001	0.665136	0.551434
14:55650833	rs79014965	T	G	intronic	.	.	KTN1	0.0777	0.051	0.813791	0.0805648
14:55650916	rs184786082	G	A	intronic	.	.	KTN1	0.0006	0.0009	4.25924	0.259634
14:55651017	.	CA	C	.	.	.	.	.	.	NA	NA
14:55651073	rs139909808	C	T	intronic	.	.	KTN1	6.49e-05	0.0002	0.188098	0.206737
14:55651650	rs57436785	A	G	intronic	.	.	KTN1	0.0011	0.0185	0.797658	0.64781
14:55651664	rs181038070	T	C	intronic	.	.	KTN1	0.0016	0.0012	1.88253	0.337654
14:55652437	rs192229192	C	T	intronic	.	.	KTN1	0.0019	0.0341	0.74525	0.419856
14:55652547	rs186964639	T	C	intronic	.	.	KTN1	0.0072	0.0048	0.460597	0.12072
14:55652555	rs12147192	C	T	intronic	.	.	KTN1	0.0155	0.0099	1.05682	0.835908
14:55652575	rs12147188	A	G	intronic	.	.	KTN1	0.0436	0.0288	1.007	0.959111
14:55652589	rs113893285	C	T	intronic	.	.	KTN1	0.0414	0.0278	0.731979	0.0666279
14:55652607	rs191527940	G	T	intronic	.	.	KTN1	0.0036	0.0026	2.37925	0.215611
14:55652610	rs147112177	A	G	intronic	.	.	KTN1	6.51e-05	0.0077	1.68954	0.688261
14:55652620	rs182206239	T	C	intronic	.	.	KTN1	0.0007	0.0011	1.50753	0.688874
14:55652643	rs188931980	C	T	intronic	.	.	KTN1	0.0016	0.0015	1.88253	0.337654
14:55652650	rs193248963	T	C	intronic	.	.	KTN1	0.0145	0.0091	0.764189	0.350344
14:55652688	rs185181738	T	C	intronic	.	.	KTN1	0.001	0.0044	0.874459	0.779721
14:55652691	rs117473227	G	A	intronic	.	.	KTN1	0.0233	0.0344	0.935202	0.778692
14:55652736	rs17684959	C	T	intronic	.	.	KTN1	0.3511	0.3506	0.868273	0.0358834
14:55653065	rs139730003	G	A	exonic	nonsynonymous SNV	p.A915T	KTN1	0.0003	0.0002	1.66392	0.756138
14:55653099	rs145895062	A	G	intronic	.	.	KTN1	0.0016	0.0032	1.9265	0.309242
14:55653112	rs183881388	G	A	intronic	.	.	KTN1	0.0147	0.0127	1.97372	0.095788
14:55653276	rs80001354	C	T	intronic	.	.	KTN1	0.0003	0.0266	NA	NA
14:55653458	rs115959124	T	A	intronic	.	.	KTN1	6.49e-05	0.0072	3.55601	0.607306
14:55653460	rs3736876	T	C	intronic	.	.	KTN1	0.0775	0.0513	0.809295	0.0731672
14:55653882	rs6573051	A	G	intronic	.	.	KTN1	0.3542	0.3796	0.867649	0.0348388
14:55654192	rs118116507	G	A	intronic	.	.	KTN1	0.0139	0.0087	1.9201	0.0161315
14:55654348	rs10699254	A	AAATG	intronic	.	.	KTN1	0.3414	0.329	0.881484	0.0637999
14:55654662	rs182216900	A	C	intronic	.	.	KTN1	0.004	0.0032	0.648008	0.403883
14:55654709	rs12888809	C	T	intronic	.	.	KTN1	0.2686	0.2807	0.935634	0.361113
14:55654763	rs79254390	C	T	intronic	.	.	KTN1	0.0007	0.0005	0.121793	0.0267837
14:55654840	rs73289514	C	T	intronic	.	.	KTN1	6.49e-05	0.0072	3.55601	0.607306
14:55655036	rs186803840	T	C	intronic	.	.	KTN1	0.0034	0.0023	2.28187	0.155322
14:55655440	rs74053649	A	G	intronic	.	.	KTN1	0.0012	0.0226	0.756332	0.453212
14:55655476	rs76306888	T	C	intronic	.	.	KTN1	0.0061	0.0312	0.303331	0.00790615
14:55655596	rs10139155	T	C	intronic	.	.	KTN1	0.0003	0.0217	NA	NA
14:55655971	rs35094494	G	A	intronic	.	.	KTN1	0.2682	0.2805	0.934052	0.349007
14:55656606	rs10130197	C	T	intronic	.	.	KTN1	0	0.0033	NA	NA
14:55656745	rs148501813	G	A	intronic	.	.	KTN1	0.0001	0.0039	0.683775	0.51949
14:55657439	rs187689595	A	C	intronic	.	.	KTN1	0.002	0.0011	1.79102	0.639219
14:55657468	rs79713967	T	C	intronic	.	.	KTN1	0.075	0.0493	0.808919	0.0725266
14:55657610	rs59821184	C	T	intronic	.	.	KTN1	0.0012	0.0225	0.756332	0.453212
14:55657666	rs10145687	T	C	intronic	.	.	KTN1	0.0825	0.0905	0.785675	0.0287508
14:55657861	rs10145874	T	C	intronic	.	.	KTN1	0.0828	0.0908	0.785675	0.0287508
14:55657897	.	CAG	C	.	.	.	.	.	.	0.797658	0.64781
14:55657995	.	CTT	C	.	.	.	.	.	.	0.668239	0.172391
14:55658312	rs17747301	C	G	intronic	.	.	KTN1	0.0775	0.0518	0.808919	0.0725266
14:55658648	rs74053651	C	T	intronic	.	.	KTN1	0.0829	0.0909	0.785675	0.0287508
14:55658649	rs17128659	G	A	intronic	.	.	KTN1	0.0003	0.0202	NA	NA
14:55658936	rs61533026	A	G	intronic	.	.	KTN1	0.0012	0.0287	0.674725	0.286854
14:55659049	rs137989932	T	TA	intronic	.	.	KTN1	0.0822	0.0901	0.785675	0.0287508
14:55659053	rs17685053	T	A	intronic	.	.	KTN1	0.0823	0.0903	0.785675	0.0287508
14:55659306	rs200853822	T	TG	intronic	.	.	KTN1	0.0017	0.0045	1.31977	0.825632
14:55659308	rs3765515	T	G	intronic	.	.	KTN1	0.355	0.3596	0.866878	0.0350748
14:55659459	rs77216982	T	C	intronic	.	.	KTN1	0.004	0.0086	0.661497	0.396979
14:55659480	rs3765516	C	A	intronic	.	.	KTN1	0.3527	0.3704	0.870453	0.0399421
14:55659738	.	A	C	intronic	.	.	KTN1	.	.	3.17742	0.69647
14:55660004	rs34982220	G	C	intronic	.	.	KTN1	0.3475	0.3498	0.873334	0.0454645
14:55660311	rs186015602	C	T	intronic	.	.	KTN1	0.006	0.0039	0.560405	0.289534
14:55660322	rs117824487	A	G	intronic	.	.	KTN1	0.0009	0.0056	4.40685	0.234169
14:55660484	rs17685078	T	C	intronic	.	.	KTN1	0.0768	0.0504	0.808919	0.0725266
14:55660566	.	AT	A	.	.	.	.	.	.	NA	NA
14:55660705	rs145333601	A	G	intronic	.	.	KTN1	0.0041	0.0027	1.41785	0.512928
14:55660945	rs72719483	C	A	intronic	.	.	KTN1	0.0123	0.0073	0.795352	0.391298
14:55661173	rs143506800	A	G	intronic	.	.	KTN1	0.0053	0.0034	0.71224	0.35277
14:55661188	rs2147119	C	G	intronic	.	.	KTN1	0.0578	0.0438	0.998315	0.989198
14:55661256	rs45582432	A	T	intronic	.	.	KTN1	0.0054	0.0032	1.21519	0.713336
14:55661326	rs45568632	C	G	intronic	.	.	KTN1	0.0078	0.0091	1.26923	0.544349
14:55661368	rs138523302	G	T	intronic	.	.	KTN1	0.0016	0.0031	1.9265	0.309242
14:55661459	rs190860342	G	A	intronic	.	.	KTN1	0.0037	0.0034	0.734234	0.765374
14:55661490	rs141901000	A	G	intronic	.	.	KTN1	0.0001	0.0004	0.188098	0.206737
14:55661665	rs74598274	A	C	intronic	.	.	KTN1	0.004	0.0147	0.546735	0.209821
14:55661904	rs115436145	A	T	intronic	.	.	KTN1	0	0.0034	NA	NA
14:55662148	rs55927221	A	C	intronic	.	.	KTN1	0.3454	0.31	0.880392	0.0616681
14:55662358	rs114879209	C	T	intronic	.	.	KTN1	0.0006	0.0058	NA	NA
14:55662374	rs187220448	C	T	intronic	.	.	KTN1	0.0008	0.0005	6.73347	0.178518
14:55662496	rs17685102	A	G	intronic	.	.	KTN1	0.0772	0.051	0.808919	0.0725266
14:55662749	rs138346568	G	T	intronic	.	.	KTN1	0.0106	0.0079	0.805316	0.449459
14:55662816	rs143910806	A	G	intronic	.	.	KTN1	0	0.0009	NA	NA
14:55662936	rs78627252	G	A	intronic	.	.	KTN1	0.0004	0.0054	NA	NA
14:55663028	rs77033617	T	A	intronic	.	.	KTN1	0.0774	0.0511	0.808919	0.0725266
14:55663108	rs187882693	T	C	intronic	.	.	KTN1	0.0071	0.0065	1.00867	0.987656
14:55663252	rs184299673	A	C	intronic	.	.	KTN1	0.0005	0.0005	0.454791	0.464408
14:55663387	rs189630236	A	T	intronic	.	.	KTN1	0.0036	0.0033	0.661497	0.396979
14:55663527	rs192352039	A	G	intronic	.	.	KTN1	0.009	0.0056	0.740085	0.423057
14:55663769	rs188932835	G	A	intronic	.	.	KTN1	0	0.0002	3.06639	0.730313
14:55663851	rs7153314	G	T	intronic	.	.	KTN1	6.49e-05	0.0241	2.33212	0.361616
14:55664055	rs376686874	C	T	intronic	.	.	KTN1	0.0003	0.0002	0.754105	0.822174
14:55664198	rs150023808	C	T	intronic	.	.	KTN1	0.0036	0.0033	0.661497	0.396979
14:55664323	rs189510632	C	T	intronic	.	.	KTN1	0.0036	0.0033	0.694531	0.447911
14:55664366	rs74053656	C	T	intronic	.	.	KTN1	0.0012	0.0226	0.756332	0.453212
14:55664396	rs181056854	A	G	intronic	.	.	KTN1	0.0093	0.011	0.747435	0.393363
14:55664415	rs144952407	G	T	intronic	.	.	KTN1	0.0087	0.0051	0.817057	0.621276
14:55664909	rs114355834	G	A	intronic	.	.	KTN1	0.0002	0.0027	NA	NA
14:55665065	rs140226017	A	G	intronic	.	.	KTN1	0.0002	0.0096	3.50395	0.615677
14:55665670	rs78732143	G	A	intronic	.	.	KTN1	0.0182	0.0134	1.63379	0.0438741
14:55665861	rs74053658	G	C	intronic	.	.	KTN1	0.0012	0.022	0.756332	0.453212
14:55666126	rs74699747	T	C	intronic	.	.	KTN1	0	0.0029	NA	NA
14:55666142	rs74404012	A	G	intronic	.	.	KTN1	0.0018	0.029	1.0556	0.935639
14:55666336	rs12435643	C	G	intronic	.	.	KTN1	0.267	0.2287	0.934548	0.352774
14:55666465	rs12886475	G	T	intronic	.	.	KTN1	0.3466	0.3432	0.862078	0.0278786
14:55666475	rs114681685	C	T	intronic	.	.	KTN1	6.62e-05	0.0065	NA	NA
14:55666541	rs140830206	C	G	intronic	.	.	KTN1	0.0046	0.0033	0.709045	0.409156
14:55666775	rs75509578	G	A	intronic	.	.	KTN1	0.0814	0.0679	0.784949	0.0346192
14:55667015	rs138828647	T	G	intronic	.	.	KTN1	0.0261	0.0169	1.18122	0.266022
14:55667224	rs7150285	C	T	intronic	.	.	KTN1	0.3522	0.3524	0.868671	0.0365522
14:55667478	rs192564539	T	G	intronic	.	.	KTN1	0.0001	0.0001	2.9453	0.778681
14:55667905	.	CT	C	.	.	.	.	.	.	0.937507	0.375984
14:55667954	rs76819679	C	G	intronic	.	.	KTN1	0.0768	0.0505	0.80797	0.0711791
14:55668037	rs12590388	C	G	intronic	.	.	KTN1	0.267	0.2575	0.934548	0.352774
14:55668331	rs12590936	C	T	intronic	.	.	KTN1	0.2674	0.257	0.934548	0.352774
14:55668347	rs74940664	A	G	intronic	.	.	KTN1	0.0772	0.0508	0.808919	0.0725266
14:55668612	rs12431385	G	A	intronic	.	.	KTN1	0.0238	0.05	0.877916	0.580214
14:55668635	rs181258102	G	A	intronic	.	.	KTN1	0.0008	0.0005	6.73347	0.178518
14:55668663	rs149343258	T	C	intronic	.	.	KTN1	0.005	0.0034	1.83692	0.297733
14:55668715	rs79640402	A	G	intronic	.	.	KTN1	0	0.0045	NA	NA
14:55668957	rs188083260	G	A	intronic	.	.	KTN1	0.0028	0.0016	0.581653	0.477949
14:55669137	rs72719485	A	C	intronic	.	.	KTN1	0.0131	0.0077	0.850814	0.54037
14:55669372	rs148575414	T	G	intronic	.	.	KTN1	0.0065	0.0045	0.858328	0.506639
14:55669402	rs116648039	G	A	intronic	.	.	KTN1	0.004	0.0164	0.546735	0.209821
14:55669558	rs10444721	C	T	intronic	.	.	KTN1	0.3507	0.3482	0.862078	0.0278786
14:55669834	rs76939573	T	C	intronic	.	.	KTN1	0	0.0022	NA	NA
14:55669844	rs3783654	C	A	intronic	.	.	KTN1	0.4237	0.5405	0.852144	0.015348
14:55669977	rs77182097	G	A	intronic	.	.	KTN1	0.0774	0.051	0.808919	0.0725266
14:55670241	rs2296182	C	T	intronic	.	.	KTN1	0.347	0.3329	0.871394	0.0422098
14:55670242	rs79870350	A	G	intronic	.	.	KTN1	0.0001	0.0039	0.683775	0.51949
14:55670360	rs368955742	A	G	intronic	.	.	KTN1	0.001	0.0008	0.797658	0.64781
14:55670364	rs2296183	G	T	intronic	.	.	KTN1	0.3468	0.3322	0.871394	0.0422098
14:55670563	rs116909952	C	T	intronic	.	.	KTN1	0.0067	0.0037	0.905764	0.828029
14:55670650	rs9743909	T	C	intronic	.	.	KTN1	0.0003	0.014	NA	NA
14:55670689	rs9743910	T	C	intronic	.	.	KTN1	0.0003	0.0281	NA	NA
14:55671022	rs182144305	C	T	intronic	.	.	KTN1	0	0.0035	NA	NA
14:55671037	.	TTTAA	T	.	.	.	.	.	.	1.9265	0.309242
14:55671066	rs112455933	C	G	intronic	.	.	KTN1	0	0.0035	NA	NA
14:55671531	rs17128666	A	C	intronic	.	.	KTN1	0.0003	0.0281	NA	NA
14:55671640	rs41304375	C	T	exonic	synonymous SNV	p.S1112S	KTN1	0.0106	0.0075	1.0353	0.908056
14:55671769	rs45486794	A	G	intronic	.	.	KTN1	0.0019	0.0013	0.357804	0.217581
14:55672082	rs2252189	G	A	intronic	.	.	KTN1	0.2689	0.28	0.929582	0.312786
14:55672556	rs114508877	T	C	intronic	.	.	KTN1	0.0004	0.0054	NA	NA
14:55672595	.	GT	G	.	.	.	.	.	.	0.862673	0.0286958
14:55672733	rs78732957	A	G	intronic	.	.	KTN1	0.0127	0.0092	1.62875	0.0660245
14:55672764	rs17128671	G	A	intronic	.	.	KTN1	0.0003	0.0201	NA	NA
14:55672959	rs370695157	G	A	exonic	nonsynonymous SNV	p.E1183K	KTN1	6.49e-05	3.19e-05	1.35156	0.835379
14:55673146	rs200413342	A	G	intronic	.	.	KTN1	0.0016	0.0009	0.250291	0.0862501
14:55673201	rs143725248	A	G	exonic	synonymous SNV	p.K1239K	KTN1	0.0001	6.37e-05	1.741	0.547935
14:55673311	rs115807031	C	G	intronic	.	.	KTN1	0.0003	0.014	NA	NA
14:55673391	rs17128672	A	G	intronic	.	.	KTN1	0.0003	0.014	NA	NA
14:55673397	rs45501402	C	T	intronic	.	.	KTN1	0.0773	0.0511	0.808919	0.0725266
14:55673651	rs76164147	T	C	intronic	.	.	KTN1	0.0774	0.0511	0.808919	0.0725266
14:55673977	rs116053677	A	C	intronic	.	.	KTN1	0.0004	0.0053	NA	NA
14:55674201	rs115304315	G	A	intronic	.	.	KTN1	0.0004	0.0054	NA	NA
14:55674231	rs79137240	C	T	intronic	.	.	KTN1	0.0124	0.0082	1.15548	0.564172
14:55674256	rs200991075	T	TG	intronic	.	.	KTN1	0.0012	0.0025	1.4898	0.484851
14:55674458	rs74053660	G	A	intronic	.	.	KTN1	0.0012	0.0226	0.756332	0.453212
14:55675006	rs72721590	A	G	intronic	.	.	KTN1	0.0106	0.0064	0.988376	0.970155
14:55675050	rs72721591	C	T	intronic	.	.	KTN1	0.0389	0.0265	1.04687	0.767162
14:55675319	rs181514111	A	G	intronic	.	.	KTN1	0.0022	0.0014	0.463379	0.284134
14:55675415	rs74053661	A	G	intronic	.	.	KTN1	0.0012	0.0227	0.756332	0.453212
14:55675485	.	AAACT	A	.	.	.	.	.	.	3.13538	0.707067
14:55675762	.	G	A	intronic	.	.	KTN1	.	.	0.866772	0.0295828
14:55676158	rs190081034	G	C	intronic	.	.	KTN1	0.0035	0.002	0.512409	0.361046
14:55676203	rs10135124	C	T	intronic	.	.	KTN1	0.004	0.0164	0.546735	0.209821
14:55676292	rs79717100	T	C	intronic	.	.	KTN1	0.0003	0.0279	NA	NA
14:55676343	rs150939540	T	A	intronic	.	.	KTN1	0.0003	0.0003	0.477373	0.449988
14:55676353	rs77704566	C	T	intronic	.	.	KTN1	0.002	0.0011	1.62501	0.424631
14:55676414	rs12893162	G	A	intronic	.	.	KTN1	0.3514	0.3494	0.862078	0.0278786
14:55676559	rs74935793	G	A	intronic	.	.	KTN1	0.0772	0.0509	0.808919	0.0725266
14:55676654	rs139455875	A	G	intronic	.	.	KTN1	0.0001	0.002	4.34094	0.495639
14:55676919	rs78907240	G	T	intronic	.	.	KTN1	0.0485	0.0385	1.16119	0.291883
14:55677029	rs117118490	C	T	intronic	.	.	KTN1	0.0135	0.0098	0.937697	0.830575
14:55677083	rs144535769	A	C	intronic	.	.	KTN1	0	0.0061	0.00049209	0.0101107
14:55677193	rs191676361	C	T	intronic	.	.	KTN1	0	0.0002	3.49831	0.383033
14:55677209	rs147843206	C	T	intronic	.	.	KTN1	0.004	0.0086	0.661497	0.396979
14:55677214	rs112308652	G	C	intronic	.	.	KTN1	0.0773	0.0511	0.803655	0.0653617
14:55677250	rs146973115	C	T	intronic	.	.	KTN1	0.0776	0.0512	0.817909	0.0884491
14:55677401	rs189116968	C	T	intronic	.	.	KTN1	6.56e-05	0.0002	13.0658	0.0508834
14:55677425	rs144996298	C	T	intronic	.	.	KTN1	0.0003	0.0201	NA	NA
14:55677473	.	TAAAAAAAAAAA	T	.	.	.	.	.	.	0.926233	0.297892
14:55677521	rs182503495	G	A	intronic	.	.	KTN1	0.0014	0.001	1.88253	0.337654
14:55677919	rs185906418	A	G	intronic	.	.	KTN1	0.004	0.0113	0.546735	0.209821
14:55678300	rs45458197	A	T	intronic	.	.	KTN1	0.0775	0.0512	0.808919	0.0725266
14:55678349	rs200842040	T	C	intronic	.	.	KTN1	0.0018	0.0018	2.39739	0.491363
14:55678416	rs115128151	T	C	exonic	nonsynonymous SNV	p.I1250T	KTN1	0.0002	0.0039	0.683775	0.51949
14:55678594	rs10483650	A	G	intronic	.	.	KTN1	0.0775	0.0512	0.808919	0.0725266
14:55678648	rs148967224	C	T	intronic	.	.	KTN1	0.0029	0.0025	1.19294	0.749205
14:55678649	rs117236880	G	A	intronic	.	.	KTN1	0.0047	0.0027	0.348872	0.0644861
14:55678889	rs116887457	C	T	intronic	.	.	KTN1	0.0052	0.0075	1.28837	0.650796
14:55679269	rs12587704	T	C	intronic	.	.	KTN1	0.2659	0.2527	0.941188	0.405012
14:55679271	rs12587705	T	C	intronic	.	.	KTN1	0.2664	0.2524	0.941188	0.405012
14:55679318	.	ATT	A	.	.	.	.	.	.	NA	NA
14:55679339	rs183060843	A	G	intronic	.	.	KTN1	0.0036	0.0033	0.661497	0.396979
14:55679510	rs12587735	T	G	intronic	.	.	KTN1	0.3521	0.3753	0.86831	0.0363444
14:55679639	rs11546	G	A	exonic	synonymous SNV	p.A1284A	KTN1	0.0815	0.0682	0.791792	0.041429
14:55679679	rs200347715	G	C	exonic	nonsynonymous SNV	p.V1298L	KTN1	0.0008	0.0005	3.58436	0.460519
14:55679976	rs10148122	G	T	intronic	.	.	KTN1	0.0815	0.0682	0.791932	0.0415849
14:55679982	rs112347018	G	A	intronic	.	.	KTN1	0.0002	0.0073	5.84064	0.132375
14:55680558	rs114967216	T	C	intronic	.	.	KTN1	0.004	0.0147	0.546735	0.209821
14:55680621	rs115516710	G	C	intronic	.	.	KTN1	0	0.0102	NA	NA
14:55680822	rs10483651	G	T	intronic	.	.	KTN1	0.3454	0.3095	0.884415	0.0705896
14:55680850	rs143931219	A	G	intronic	.	.	KTN1	0.002	0.0013	1.4503	0.513497
14:55680978	rs17128677	G	A	intronic	.	.	KTN1	0.2677	0.2579	0.93886	0.386476
14:55681387	rs35535838	C	G	intronic	.	.	KTN1	0.2683	0.2587	0.941188	0.405012
14:55681525	rs118134167	T	G	intronic	.	.	KTN1	0.0152	0.0097	0.853251	0.518934
14:55681539	rs28458791	T	C	intronic	.	.	KTN1	0.2683	0.2538	0.942124	0.413171
14:55681608	rs79396324	G	A	intronic	.	.	KTN1	0.0002	0.0041	0.683775	0.51949
14:55681754	rs145295715	A	G	intronic	.	.	KTN1	0	0.0061	0.00049209	0.0101107
14:55681962	rs17685650	C	A	intronic	.	.	KTN1	0.3458	0.3099	0.883258	0.0677079
14:55682198	rs74051603	A	G	intronic	.	.	KTN1	0.0012	0.0288	0.674725	0.286854
14:55682280	rs74910245	C	A	intronic	.	.	KTN1	0.006	0.0038	1.29124	0.498566
14:55682633	rs75936910	T	C	intronic	.	.	KTN1	0.0774	0.051	0.797292	0.0571428
14:55682708	rs141218777	C	T	intronic	.	.	KTN1	0.001	0.0014	0.358209	0.26515
14:55682723	rs111611232	C	T	intronic	.	.	KTN1	0.0011	0.0006	0.724153	0.690118
14:55682868	rs12589864	T	A	intronic	.	.	KTN1	0.2674	0.2298	0.934548	0.352774
14:55682960	rs375764506	G	A	intronic	.	.	KTN1	0.0005	0.0003	4.25924	0.259634
14:55683237	rs148145128	A	G	intronic	.	.	KTN1	0.0001	0.0039	0.683775	0.51949
14:55683379	rs78143160	A	G	intronic	.	.	KTN1	0.0774	0.0511	0.808919	0.0725266
14:55683408	rs75224267	A	G	intronic	.	.	KTN1	0.0004	0.0054	NA	NA
14:55683433	rs1953356	A	G	intronic	.	.	KTN1	0.4329	0.5445	0.863549	0.0255591
14:55683439	rs189698254	C	T	intronic	.	.	KTN1	0.0008	0.0006	0.54232	0.665067
14:55683528	rs141931654	C	T	intronic	.	.	KTN1	0.0036	0.0032	0.661497	0.396979
14:55683636	.	GTCTC	G	.	.	.	.	.	.	0.808919	0.0725266
14:55580539	rs7142200	T	C	intronic	.	.	KTN1	0.4052	0.5313	0.873623	0.0406231
14:55580590	rs146028654	G	T	intronic	.	.	KTN1	0.0795	0.0667	0.814392	0.0766894
14:55580771	rs190811353	A	G	intronic	.	.	KTN1	0.0044	0.0059	1.14609	0.781277
14:55580845	rs80109408	C	G	intronic	.	.	KTN1	6.5e-05	0.0122	NA	NA
14:55580870	rs28656140	C	T	intronic	.	.	KTN1	0.0056	0.0175	0.857702	0.691214
14:55581034	rs183818125	C	T	intronic	.	.	KTN1	0.0038	0.0022	0.71528	0.593724
14:55581063	rs7141976	C	T	intronic	.	.	KTN1	0.2377	0.1712	1.22458	0.00576671
14:55581107	rs28651688	C	G	intronic	.	.	KTN1	0.004	0.0147	0.546735	0.209821
14:55581108	rs28409547	C	T	intronic	.	.	KTN1	0.0831	0.0704	0.806037	0.0555517
14:55581122	rs142150311	C	T	intronic	.	.	KTN1	0.0135	0.0094	1.52436	0.124494
14:55581133	rs28478195	G	A	intronic	.	.	KTN1	0.0832	0.0707	0.806037	0.0555517
14:55581161	rs188362897	C	G	intronic	.	.	KTN1	0.0004	0.0003	3.62332	0.187293
14:55581230	rs10142497	T	C	intronic	.	.	KTN1	0.0833	0.0707	0.806037	0.0555517
14:55581399	rs150644582	A	T	intronic	.	.	KTN1	0	0.0029	NA	NA
14:55581473	rs76651493	G	T	intronic	.	.	KTN1	0.0001	0.0038	0.683775	0.51949
14:55581585	rs79863338	C	T	intronic	.	.	KTN1	0	0.0029	NA	NA
14:55581726	rs78250993	C	T	intronic	.	.	KTN1	0.0002	0.0098	3.50395	0.615677
14:55581893	.	CT	C	.	.	.	.	.	.	1.38104	0.201496
14:55581917	rs150575119	T	TG	intronic	.	.	KTN1	0.0807	0.0668	0.784207	0.0335896
14:55582133	rs79483151	C	T	intronic	.	.	KTN1	0.0773	0.051	0.800653	0.0595144
14:55582188	rs78826571	G	A	intronic	.	.	KTN1	0.0774	0.0511	0.800653	0.0595144
14:55582411	rs10136155	G	A	intronic	.	.	KTN1	0.0816	0.0676	0.784207	0.0335896
14:55582478	rs10135983	A	C	intronic	.	.	KTN1	0	0.0061	0.00049209	0.0101107
14:55582486	.	T	G	intronic	.	.	KTN1	.	.	0.933655	0.344322
14:55582765	rs72719457	C	T	intronic	.	.	KTN1	0.0618	0.0411	0.958588	0.726773
14:55582814	rs147740036	C	T	intronic	.	.	KTN1	0.0036	0.0024	1.28942	0.679298
14:55583082	rs74823888	T	C	intronic	.	.	KTN1	0.0775	0.0512	0.800653	0.0595144
14:55583096	rs74411125	A	G	intronic	.	.	KTN1	0.0071	0.0046	1.28299	0.490312
14:55583284	rs201407373	T	TA	intronic	.	.	KTN1	0.0057	0.0183	0.857702	0.691214
14:55583487	rs13379343	G	A	intronic	.	.	KTN1	0.0831	0.0706	0.806037	0.0555517
14:55583596	rs180948319	G	A	intronic	.	.	KTN1	0.001	0.0006	1.39226	0.621593
14:55583628	rs13379340	C	G	intronic	.	.	KTN1	0.0832	0.0714	0.806037	0.0555517
14:55583734	rs13379342	A	G	intronic	.	.	KTN1	0.0816	0.0699	0.80004	0.0487947
14:55583748	rs75016910	C	G	intronic	.	.	KTN1	0.076	0.0503	0.794021	0.0519698
14:55583760	rs13379353	G	C	intronic	.	.	KTN1	0.0817	0.0705	0.802911	0.0519318
14:55583777	rs140150148	C	T	intronic	.	.	KTN1	0.0017	0.0012	1.96304	0.24113
14:55583784	rs145346333	G	A	intronic	.	.	KTN1	0.0017	0.0012	1.96304	0.24113
14:55583813	rs28366673	G	T	intronic	.	.	KTN1	0.0057	0.0196	0.857702	0.691214
14:55584178	rs4457912	G	A	intronic	.	.	KTN1	0.3542	0.3561	0.864964	0.0310115
14:55584224	rs28373835	G	A	intronic	.	.	KTN1	0.0058	0.0194	0.854179	0.683387
14:55584231	rs143590938	T	TA	intronic	.	.	KTN1	0.0791	0.0619	0.814392	0.0766894
14:55584271	rs10137340	T	C	intronic	.	.	KTN1	0.0831	0.0714	0.806037	0.0555517
14:55584327	rs117460374	T	G	intronic	.	.	KTN1	0.0301	0.0228	0.860816	0.435989
14:55584420	rs10148188	A	G	intronic	.	.	KTN1	0.0057	0.0195	0.857702	0.691214
14:55584609	rs75155357	T	C	intronic	.	.	KTN1	0.0057	0.0195	0.857702	0.691214
14:55584632	rs78472121	T	G	intronic	.	.	KTN1	0.0021	0.0162	1.31957	0.659995
14:55584647	rs79538158	G	T	intronic	.	.	KTN1	0.0774	0.0511	0.800653	0.0595144
14:55584649	rs4357856	A	G	intronic	.	.	KTN1	0.1667	0.1341	0.9936	0.940912
14:55584717	rs149856821	A	AAC	intronic	.	.	KTN1	0.083	0.0705	0.806037	0.0555517
14:55584745	rs117616253	G	A	intronic	.	.	KTN1	0.0005	0.0003	4.44882	0.288054
14:55584827	rs78432811	T	C	intronic	.	.	KTN1	0.0739	0.0484	0.822511	0.104453
14:55585007	rs113574894	C	T	intronic	.	.	KTN1	0.0353	0.0223	0.883364	0.504775
14:55585161	rs10148983	A	G	intronic	.	.	KTN1	0.0832	0.071	0.806037	0.0555517
14:55585509	rs13379264	T	G	intronic	.	.	KTN1	0.0057	0.0195	0.857702	0.691214
14:55585826	rs8023112	G	A	intronic	.	.	KTN1	0.0003	0.0215	NA	NA
14:55585856	rs139900989	C	T	intronic	.	.	KTN1	0.0313	0.02	1.24139	0.12081
14:55586044	rs184265114	C	T	intronic	.	.	KTN1	0.0008	0.0029	0.526717	0.181741
14:55586284	rs74609892	G	A	intronic	.	.	KTN1	0.0773	0.051	0.800653	0.0595144
14:55586418	rs147864058	T	TTATCA	intronic	.	.	KTN1	0.0057	0.0194	0.855602	0.686543
14:55586420	rs143785338	A	ATCATG	intronic	.	.	KTN1	0.077	0.0509	0.800653	0.0595144
14:55586529	rs35531912	G	T	intronic	.	.	KTN1	0.2698	0.2274	0.928387	0.306287
14:55586643	rs17683656	T	C	intronic	.	.	KTN1	0.0831	0.0706	0.806037	0.0555517
14:55586856	rs187061857	A	G	intronic	.	.	KTN1	0.0157	0.0133	1.97372	0.095788
14:55586942	rs76472022	C	T	intronic	.	.	KTN1	0.0774	0.0511	0.800653	0.0595144
14:55587104	rs36024432	C	CTG	intronic	.	.	KTN1	0.2693	0.2632	0.932247	0.334098
14:55587145	rs28481586	C	G	intronic	.	.	KTN1	0.0831	0.0743	0.800065	0.044557
14:55587147	rs28558467	A	G	intronic	.	.	KTN1	0.0058	0.0234	0.799744	0.491336
14:55587278	rs28534706	A	G	intronic	.	.	KTN1	0.0058	0.0235	0.799744	0.491336
14:55587583	.	CA	TA	.	.	.	.	.	.	0.797963	0.0433398
14:55587593	rs74412558	C	T	intronic	.	.	KTN1	0.0773	0.051	0.800653	0.0595144
14:55587636	rs10147380	T	C	intronic	.	.	KTN1	0.0833	0.0746	0.800065	0.044557
14:55587752	rs114958077	T	C	intronic	.	.	KTN1	0.0003	0.0214	NA	NA
14:55587924	rs10147688	T	C	intronic	.	.	KTN1	0.0829	0.0742	0.800065	0.044557
14:55587926	rs10135426	A	G	intronic	.	.	KTN1	0.0846	0.0756	0.800065	0.044557
14:55587952	rs10135509	A	G	intronic	.	.	KTN1	0.0058	0.0235	0.799744	0.491336
14:55588169	rs182514177	G	A	intronic	.	.	KTN1	0.0005	0.0004	3.86171	0.125215
14:55588293	rs145840032	A	G	intronic	.	.	KTN1	0.007	0.0046	0.417197	0.087196
14:55588728	.	T	C	intronic	.	.	KTN1	.	.	0.872036	0.0377969
14:55588985	.	AT	A	.	.	.	.	.	.	2.33212	0.361616
14:55589235	rs80170311	T	C	intronic	.	.	KTN1	0.0057	0.0196	0.857702	0.691214
14:55589300	rs150373836	A	G	intronic	.	.	KTN1	0.0006	0.0009	0.517114	0.534203
14:55589426	rs112238223	C	A	intronic	.	.	KTN1	0.0774	0.0512	0.800653	0.0595144
14:55589844	rs138052506	A	G	intronic	.	.	KTN1	0.0232	0.0499	0.814897	0.378592
14:55589995	rs150820677	A	AAAAAC	intronic	.	.	KTN1	0.0763	0.0505	0.800653	0.0595144
14:55590112	rs116228266	T	C	intronic	.	.	KTN1	0.0004	0.0054	NA	NA
14:55590157	rs72719459	A	T	intronic	.	.	KTN1	0.0108	0.0064	0.988376	0.970155
14:55590332	rs12884797	A	T	intronic	.	.	KTN1	0.058	0.0423	0.986807	0.932202
14:55590506	rs17128600	C	G	intronic	.	.	KTN1	0.0003	0.0214	NA	NA
14:55590766	rs147489526	C	T	intronic	.	.	KTN1	0.0016	0.0031	1.9265	0.309242
14:55590864	rs8011252	C	T	intronic	.	.	KTN1	0.3538	0.358	0.868624	0.0362157
14:55591062	rs141053349	A	AT	intronic	.	.	KTN1	0.0833	0.0927	0.806037	0.0555517
14:55591113	rs144199755	A	G	intronic	.	.	KTN1	0.0036	0.0023	1.94147	0.114234
14:55591159	rs182739896	A	G	intronic	.	.	KTN1	0.0003	0.0002	0.408535	0.49639
14:55591190	.	A	C	intronic	.	.	KTN1	.	.	0.871643	0.0373098
14:55591331	rs17128603	A	G	intronic	.	.	KTN1	6.49e-05	0.025	2.33212	0.361616
14:55591386	.	CAA	C	.	.	.	.	.	.	0.333721	0.363115
14:55591529	rs114836801	T	G	intronic	.	.	KTN1	0.004	0.0147	0.546735	0.209821
14:55591589	.	T	*	.	.	.	.	.	.	0.831274	0.0891354
14:55591629	rs142480251	C	T	intronic	.	.	KTN1	0.0053	0.0084	0.782437	0.541801
14:55591976	rs80174205	T	C	intronic	.	.	KTN1	0.0775	0.0512	0.800653	0.0595144
14:55592044	rs76918910	T	C	intronic	.	.	KTN1	0.0815	0.0675	0.784207	0.0335896
14:55592187	rs77599953	C	T	intronic	.	.	KTN1	0.0815	0.0675	0.784207	0.0335896
14:55592208	rs151322615	A	G	intronic	.	.	KTN1	0.0003	0.0039	0.683775	0.51949
14:55592476	rs116061425	C	T	intronic	.	.	KTN1	0.0001	0.0038	0.683775	0.51949
14:55593061	rs79329872	C	T	intronic	.	.	KTN1	6.5e-05	0.0241	2.33212	0.361616
14:55593088	rs55760841	A	T	intronic	.	.	KTN1	0.2756	0.2498	0.926575	0.29142
14:55593162	.	TG	T	.	.	.	.	.	.	0.661497	0.396979
14:55593269	rs10137364	G	A	intronic	.	.	KTN1	0.0814	0.0683	0.784207	0.0335896
14:55593445	rs200975637	C	CA	intronic	.	.	KTN1	0.0704	0.0444	0.777915	0.0331889
14:55593447	rs8017463	A	C	intronic	.	.	KTN1	0.0223	0.0241	1.13132	0.667801
14:55593460	rs374236589	G	A	intronic	.	.	KTN1	0.0341	0.0293	0.431433	0.0148311
14:55593529	rs191969985	G	C	intronic	.	.	KTN1	0.0005	0.0003	4.5246	0.258364
14:55593671	rs17683728	C	T	intronic	.	.	KTN1	0.0817	0.0679	0.784207	0.0335896
14:55593723	rs35451981	T	G	intronic	.	.	KTN1	0.2749	0.2501	0.926575	0.29142
14:55593729	rs76264681	T	C	intronic	.	.	KTN1	0.0814	0.0676	0.784207	0.0335896
14:55593937	rs192890333	C	A	intronic	.	.	KTN1	0.0002	0.0002	0.997096	0.99485
14:55594189	rs184529034	A	C	intronic	.	.	KTN1	0.0013	0.0007	2.47644	0.421939
14:55594208	.	GT	G	.	.	.	.	.	.	0.784207	0.0335896
14:55594354	.	CA	C	.	.	.	.	.	.	0.546735	0.209821
14:55594445	rs148819591	C	G	intronic	.	.	KTN1	0.0035	0.0028	1.34237	0.634246
14:55594517	rs200593854	C	T	intronic	.	.	KTN1	0.0779	0.0813	0.832488	0.636819
14:55594518	rs202045814	A	T	intronic	.	.	KTN1	.	.	0.845637	0.542457
14:55594597	rs189277699	A	G	intronic	.	.	KTN1	0.0036	0.0028	1.34237	0.634246
14:55594691	rs148052805	G	A	intronic	.	.	KTN1	0.0038	0.0036	0.6608	0.395779
14:55594963	rs17128605	G	T	intronic	.	.	KTN1	6.49e-05	0.0017	1.13909	0.879257
14:55594995	rs370474509	A	G	intronic	.	.	KTN1	0.0036	0.0032	0.661497	0.396979
14:55595044	rs145913401	A	G	intronic	.	.	KTN1	0.0021	0.0013	0.724046	0.599356
14:55595066	rs78261053	C	T	intronic	.	.	KTN1	0.0774	0.0513	0.800653	0.0595144
14:55595119	rs17746033	G	A	intronic	.	.	KTN1	0.0815	0.0675	0.784207	0.0335896
14:55595334	rs8008528	C	T	intronic	.	.	KTN1	0.0774	0.0511	0.800653	0.0595144
14:55595491	rs181690039	G	A	intronic	.	.	KTN1	0.0065	0.0053	0.582288	0.411562
14:55595682	rs35420484	T	C	intronic	.	.	KTN1	0.269	0.2411	0.933427	0.342502
14:55595725	rs118187913	A	G	intronic	.	.	KTN1	0.0135	0.0099	0.910496	0.754385
14:55595772	rs8009239	A	G	intronic	.	.	KTN1	0.0772	0.051	0.800653	0.0595144
14:55595872	rs8009608	C	T	intronic	.	.	KTN1	0.0816	0.0675	0.784207	0.0335896
14:55595892	rs181344370	C	T	intronic	.	.	KTN1	0.0012	0.0007	0.00510344	0.0034907
14:55595996	rs139712223	T	C	intronic	.	.	KTN1	0.078	0.0515	0.800653	0.0595144
14:55596174	.	G	*	.	.	.	.	.	.	0.102673	0.00714427
14:55596181	rs151316979	T	A	intronic	.	.	KTN1	0.0111	0.0082	1.1219	0.676588
14:55596777	rs144401180	C	T	intronic	.	.	KTN1	0.0024	0.0018	1.1364	0.838396
14:55596821	rs202081402	G	GT	intronic	.	.	KTN1	0.0017	0.0032	1.9265	0.309242
14:55596886	rs76201070	A	C	intronic	.	.	KTN1	0.0811	0.067	0.784207	0.0335896
14:55597035	rs146136425	A	G	intronic	.	.	KTN1	0.0299	0.0227	0.860816	0.435989
14:55597092	rs117143048	C	A	intronic	.	.	KTN1	0.009	0.0056	0.883254	0.738463
14:55597238	rs73287797	T	A	intronic	.	.	KTN1	6.48e-05	0.0073	3.55601	0.607306
14:55597406	rs10150498	G	T	intronic	.	.	KTN1	0.0816	0.0683	0.784207	0.0335896
14:55597690	rs112360647	C	T	intronic	.	.	KTN1	0.0818	0.0678	0.784207	0.0335896
14:55597832	rs116855655	C	T	intronic	.	.	KTN1	0.0731	0.0463	0.913938	0.550542
14:55597851	.	CA	C	.	.	.	.	.	.	0.786226	0.0354478
14:55597944	rs147644218	G	C	intronic	.	.	KTN1	6.48e-05	9.57e-05	0.188098	0.206737
14:55597983	rs76557162	A	G	intronic	.	.	KTN1	0.083	0.0707	0.806037	0.0555517
14:55598162	rs184721712	G	A	intronic	.	.	KTN1	0.0057	0.0032	1.15101	0.806954
14:55598164	rs113275871	G	C	intronic	.	.	KTN1	0.0773	0.051	0.799855	0.0584514
14:55598192	rs374760335	T	G	intronic	.	.	KTN1	0.0027	0.0018	2.00088	0.198997
14:55598207	rs146149300	G	C	intronic	.	.	KTN1	0.0079	0.0137	0.802314	0.569566
14:55598209	rs372493538	G	A	intronic	.	.	KTN1	0.0027	0.0018	2.00088	0.198997
14:55598449	rs112739186	A	T	intronic	.	.	KTN1	0.0753	0.0492	0.801356	0.0606377
14:55598584	rs79291233	G	C	intronic	.	.	KTN1	0.0779	0.0514	0.800653	0.0595144
14:55598748	rs138871292	A	G	intronic	.	.	KTN1	0.0016	0.0031	1.9265	0.309242
14:55599060	rs74354306	T	G	intronic	.	.	KTN1	0.0827	0.0717	0.806037	0.0555517
14:55599084	rs78393484	T	C	intronic	.	.	KTN1	0.0771	0.051	0.800653	0.0595144
14:55599254	rs77520850	T	C	intronic	.	.	KTN1	0.0504	0.0398	1.14863	0.31849
14:55599279	rs141319969	G	A	intronic	.	.	KTN1	0.0036	0.0032	0.661497	0.396979
14:55599370	rs10133962	G	A	intronic	.	.	KTN1	0.0813	0.0675	0.784207	0.0335896
14:55599569	rs148074127	A	AT	intronic	.	.	KTN1	0.0812	0.0675	0.784207	0.0335896
14:55599652	rs10083353	G	T	intronic	.	.	KTN1	0.0814	0.0676	0.784207	0.0335896
14:55599657	rs10083352	A	G	intronic	.	.	KTN1	0	0.0072	NA	NA
14:55599660	rs141418595	A	C	intronic	.	.	KTN1	6.49e-05	0.025	2.33212	0.361616
14:55599872	rs10083499	T	A	intronic	.	.	KTN1	0.0816	0.0683	0.784207	0.0335896
14:55599934	rs181326338	G	T	intronic	.	.	KTN1	0.0112	0.0063	0.911188	0.798791
14:55599962	rs186390387	A	G	intronic	.	.	KTN1	0.0113	0.0064	0.911188	0.798791
14:55599999	rs190011675	A	T	intronic	.	.	KTN1	0.001	0.0009	0.338409	0.190482
14:55600080	rs75437558	C	T	intronic	.	.	KTN1	0.0807	0.0675	0.784207	0.0335896
14:55600086	rs72719463	C	T	intronic	.	.	KTN1	0.3511	0.3263	0.878535	0.055452
14:55600185	rs185041110	T	G	intronic	.	.	KTN1	0.0038	0.0042	0.734234	0.765374
14:55600251	rs76267907	C	A	intronic	.	.	KTN1	0.0813	0.0675	0.784207	0.0335896
14:55600572	rs75232282	G	C	intronic	.	.	KTN1	0.0812	0.0674	0.784207	0.0335896
14:55600632	rs79398217	C	T	intronic	.	.	KTN1	0.0774	0.051	0.791707	0.0473025
14:55600663	.	GATTT	G	.	.	.	.	.	.	0.800653	0.0595144
14:55600664	.	A	*	.	.	.	.	.	.	0.81393	0.0823966
14:55600725	.	TGTA	T	.	.	.	.	.	.	NA	NA
14:55600973	rs143100160	G	A	intronic	.	.	KTN1	0.0016	0.0031	1.9265	0.309242
14:55600983	rs80328469	G	A	intronic	.	.	KTN1	0.0772	0.051	0.800653	0.0595144
14:55601012	rs187281488	C	T	intronic	.	.	KTN1	0.0016	0.0013	0.706208	0.587894
14:55601545	rs17128607	C	T	intronic	.	.	KTN1	0.0004	0.0048	4.76954	0.456062
14:55601546	rs369541791	G	A	intronic	.	.	KTN1	0.006	0.0039	1.35296	0.534763
14:55601592	rs146148246	C	T	intronic	.	.	KTN1	0.03	0.0228	0.86696	0.456678
14:55601630	rs10083431	G	A	intronic	.	.	KTN1	0.0816	0.0682	0.784207	0.0335896
14:55601766	rs116289145	C	T	UTR5	.	.	KTN1	0.0003	0.0217	NA	NA
14:55601803	rs10083303	T	C	UTR5	.	.	KTN1	0.0815	0.0675	0.784207	0.0335896
14:55601937	rs10083436	A	T	intronic	.	.	KTN1	0	0.0035	NA	NA
14:55602097	rs144503618	G	A	intronic	.	.	KTN1	0	0.0023	NA	NA
14:55602108	rs116017876	C	T	intronic	.	.	KTN1	0	0.0103	NA	NA
14:55602136	rs78820104	C	T	intronic	.	.	KTN1	0.0813	0.0674	0.784207	0.0335896
14:55602409	rs76055105	A	G	intronic	.	.	KTN1	0.0813	0.0673	0.784207	0.0335896
14:55602450	rs17746106	G	A	intronic	.	.	KTN1	0.0834	0.0927	0.811455	0.0632642
14:55602506	rs78386830	G	A	intronic	.	.	KTN1	0.0816	0.0676	0.784207	0.0335896
14:55602633	rs185097409	G	C	intronic	.	.	KTN1	0.0014	0.0009	0.20223	0.0968303
14:55602781	rs75317742	A	G	intronic	.	.	KTN1	0.0268	0.0171	0.859274	0.371569
14:55602819	rs75115817	G	A	intronic	.	.	KTN1	0.0818	0.0677	0.784207	0.0335896
14:55602905	rs8009454	G	C	intronic	.	.	KTN1	0.0013	0.0227	0.763746	0.467527
14:55602928	rs77420254	C	T	intronic	.	.	KTN1	0.0776	0.0511	0.800653	0.0595144
14:55603065	rs78395034	G	A	intronic	.	.	KTN1	0.0774	0.0511	0.800653	0.0595144
14:55603166	.	AT	A	.	.	.	.	.	.	0.817197	0.0768979
14:55603214	rs139114253	T	TA	intronic	.	.	KTN1	0.002	0.0011	0.674881	0.497786
14:55603254	rs181187050	C	A	intronic	.	.	KTN1	0.0019	0.0012	1.27669	0.628671
14:55603331	rs77990307	T	C	intronic	.	.	KTN1	0.0816	0.0676	0.784207	0.0335896
14:55603476	rs148966874	C	T	intronic	.	.	KTN1	0	0.0022	0.953354	0.973519
14:55603595	rs374526810	A	G	intronic	.	.	KTN1	0.0027	0.0018	2.00088	0.198997
14:55604207	rs146159932	C	T	intronic	.	.	KTN1	0.0036	0.0034	0.618023	0.310952
14:55604458	rs75763956	A	G	intronic	.	.	KTN1	0.0831	0.0707	0.806037	0.0555517
14:55604485	rs78522049	A	C	intronic	.	.	KTN1	0.0835	0.0711	0.803609	0.0520271
14:55604512	rs78987996	G	A	intronic	.	.	KTN1	0.0031	0.002	0.465365	0.176106
14:55605003	rs79022053	A	G	intronic	.	.	KTN1	0.0832	0.0707	0.806037	0.0555517
14:55605150	rs76555508	A	G	intronic	.	.	KTN1	0.0831	0.0707	0.806037	0.0555517
14:55605316	rs149494727	G	A	intronic	.	.	KTN1	0.0019	0.0012	0.967885	0.966322
14:55605337	rs34931260	G	C	intronic	.	.	KTN1	0.2698	0.2414	0.933674	0.3447
14:55605368	rs10136120	C	A	intronic	.	.	KTN1	0.0173	0.085	0.882482	0.631068
14:55605689	rs377180624	A	C	intronic	.	.	KTN1	0.0009	0.0008	0.810905	0.66992
14:55605708	rs188244680	A	G	intronic	.	.	KTN1	0.0096	0.0065	1.4493	0.400696
14:55605842	rs144174220	C	G	intronic	.	.	KTN1	0.0016	0.0031	1.9265	0.309242
14:55605925	rs77315200	C	A	intronic	.	.	KTN1	0.0818	0.0678	0.784207	0.0335896
14:55606153	rs142686551	C	T	intronic	.	.	KTN1	0.0004	0.0003	0.408368	0.496193
14:55606476	rs75995456	A	G	intronic	.	.	KTN1	0.0774	0.0511	0.800653	0.0595144
14:55606488	rs9972177	G	A	intronic	.	.	KTN1	0.0831	0.0714	0.806037	0.0555517
14:55606513	rs76392169	A	G	intronic	.	.	KTN1	0.0004	0.0054	NA	NA
14:55606599	rs148603420	A	AG	intronic	.	.	KTN1	0.083	0.0706	0.806037	0.0555517
14:55606762	rs9972178	A	G	intronic	.	.	KTN1	0.083	0.0707	0.807518	0.0573053
14:55607014	rs9972180	G	T	intronic	.	.	KTN1	0.0831	0.0707	0.806037	0.0555517
14:55607356	rs17128610	A	G	intronic	.	.	KTN1	0.2703	0.2416	0.933918	0.346608
14:55607417	rs17128614	T	C	intronic	.	.	KTN1	0.2706	0.2421	0.944032	0.429894
14:55607437	rs140173303	C	CCTT	intronic	.	.	KTN1	0.0826	0.0703	0.803985	0.0528455
14:55607493	rs10142757	C	A	intronic	.	.	KTN1	0.0832	0.0707	0.806355	0.0560092
14:55607553	rs182746939	A	G	intronic	.	.	KTN1	0.0009	0.0005	0.293177	0.320488
14:55607560	rs10143002	G	A	intronic	.	.	KTN1	0.0831	0.0706	0.806037	0.0555517
14:55607624	rs185802413	T	A	intronic	.	.	KTN1	6.48e-05	0.0001	0.235496	0.186184
14:55608048	rs79188115	T	C	intronic	.	.	KTN1	0.0056	0.0195	0.857702	0.691214
14:55608363	rs143972856	A	G	intronic	.	.	KTN1	0.0049	0.003	1.8805	0.169131
14:55608373	rs147173058	C	T	intronic	.	.	KTN1	0.0016	0.0031	1.9265	0.309242
14:55608560	rs75117988	C	T	intronic	.	.	KTN1	0.0128	0.0085	1.06009	0.810412
14:55608737	rs183092225	C	G	intronic	.	.	KTN1	0.0023	0.0014	1.46549	0.529017
14:55608809	rs9944028	T	G	intronic	.	.	KTN1	0.0821	0.0699	0.806037	0.0555517
14:55608872	rs147364056	C	T	intronic	.	.	KTN1	0.0395	0.0321	1.18726	0.347212
14:55608882	rs113738688	G	A	intronic	.	.	KTN1	0.0777	0.0513	0.800653	0.0595144
14:55608929	.	CT	C	.	.	.	.	.	.	2.33212	0.361616
14:55609138	rs191976836	C	T	intronic	.	.	KTN1	0	0.001	NA	NA
14:55609446	rs189983991	A	G	intronic	.	.	KTN1	6.48e-05	0.0002	2.5749	0.177903
14:55609792	rs143339378	C	T	intronic	.	.	KTN1	0	0.0027	0.00049209	0.0101107
14:55609833	.	ACTGCCCAGCTTTTGTTGAATAGG	A	.	.	.	.	.	.	0.815754	0.0731247
14:55609931	rs56097264	A	G	intronic	.	.	KTN1	0.0001	0.0134	NA	NA
14:55610100	rs74968702	A	T	intronic	.	.	KTN1	0.0832	0.0714	0.815224	0.0697857
14:55610157	rs35047443	T	C	intronic	.	.	KTN1	0.27	0.2282	0.942429	0.416464
14:55610214	rs76781264	A	G	intronic	.	.	KTN1	0.0056	0.0181	0.858258	0.692452
14:55610261	rs2147113	G	A	intronic	.	.	KTN1	0.0019	0.0012	0.724046	0.599356
14:55610356	rs146995589	T	TAAA	intronic	.	.	KTN1	0.0782	0.052	0.81712	0.0892497
14:55610384	rs34062701	C	T	intronic	.	.	KTN1	0.167	0.1341	1.00979	0.910995
14:55610400	rs2147114	C	T	intronic	.	.	KTN1	0.0773	0.0511	0.810667	0.0753462
14:55610455	rs145053588	T	C	intronic	.	.	KTN1	0.0016	0.0038	1.9265	0.309242
14:55610714	rs138458949	A	AC	intronic	.	.	KTN1	0.0827	0.0705	0.813081	0.066799
14:55610905	rs150491077	C	G	intronic	.	.	KTN1	0.0093	0.0061	1.45251	0.167567
14:55611007	rs186045155	C	T	intronic	.	.	KTN1	0.001	0.0006	1.13638	0.868259
14:55611243	rs56229542	C	T	intronic	.	.	KTN1	0.2717	0.2589	0.934646	0.354916
14:55611246	rs138313777	C	T	intronic	.	.	KTN1	0.0152	0.0093	1.11622	0.691514
14:55611283	rs200919563	G	T	intronic	.	.	KTN1	0.2644	0.2715	0.815931	0.351695
14:55611712	rs77555779	A	G	intronic	.	.	KTN1	0.0775	0.0512	0.817937	0.0875465
14:55611734	.	C	T	intronic	.	.	KTN1	.	.	3.17742	0.69647
14:55612021	rs1138345	T	G	UTR5	.	.	KTN1	0.3124	0.2711	0.959549	0.551723
14:55612321	rs34879854	A	T	exonic	synonymous SNV	p.A91A	KTN1	0.0465	0.0352	0.955688	0.773063
14:55612810	rs74653073	T	C	intronic	.	.	KTN1	0.0782	0.0516	0.799488	0.0562181
14:55612811	rs147988101	G	T	intronic	.	.	KTN1	0.0018	0.0015	1.47047	0.678842
14:55612948	.	G	A	intronic	.	.	KTN1	.	.	0.89531	0.0955859
14:55613008	.	G	A	intronic	.	.	KTN1	.	.	0.934612	0.324199
14:55613147	.	A	G	intronic	.	.	KTN1	.	.	0.938483	0.354438
14:55613178	rs75560658	C	T	intronic	.	.	KTN1	0.0775	0.0512	0.810667	0.0753462
14:55613355	rs112308750	G	A	intronic	.	.	KTN1	0.0775	0.0511	0.810667	0.0753462
14:55613460	rs184593436	G	A	intronic	.	.	KTN1	0	0.0003	NA	NA
14:55613796	rs150592975	A	G	intronic	.	.	KTN1	0.0043	0.0028	1.60881	0.205127
14:55613824	rs139600816	A	T	intronic	.	.	KTN1	0.0029	0.0018	0.652505	0.420108
14:55613877	rs9806119	G	T	intronic	.	.	KTN1	0	0.0061	0.00049209	0.0101107
14:55613990	rs7140434	T	G	intronic	.	.	KTN1	0.0174	0.0866	0.835529	0.478222
14:55614110	rs117155097	A	G	intronic	.	.	KTN1	0.0369	0.0238	1.15509	0.258533
14:55614379	rs34118806	A	C	intronic	.	.	KTN1	0.2724	0.2944	0.919319	0.241273
14:55614411	rs17128629	G	A	intronic	.	.	KTN1	0.0003	0.0202	NA	NA
14:55614431	rs8007183	G	A	intronic	.	.	KTN1	0.3499	0.3479	0.865947	0.033145
14:55614512	rs76296925	T	G	intronic	.	.	KTN1	0	0.0034	NA	NA
14:55614554	rs8007065	A	G	intronic	.	.	KTN1	0.0772	0.0509	0.808919	0.0725266
14:55614645	rs35790844	C	T	intronic	.	.	KTN1	0.2725	0.2952	0.919319	0.241273
14:55614757	rs8008764	T	G	intronic	.	.	KTN1	0.3486	0.3382	0.867396	0.0357047
14:55615038	rs80343699	A	G	intronic	.	.	KTN1	0	0.0034	NA	NA
14:55615219	rs180971810	C	T	intronic	.	.	KTN1	0.0022	0.0014	0.800956	0.753797
14:55615329	rs77408754	C	T	intronic	.	.	KTN1	0.077	0.0525	0.824359	0.0995201
14:55615392	rs116177273	C	A	intronic	.	.	KTN1	0	0.006	0.00049209	0.0101107
14:55615474	rs75351812	G	A	intronic	.	.	KTN1	0.0814	0.0674	0.791792	0.041429
14:55615567	.	CAAA	C	.	.	.	.	.	.	0.791792	0.041429
14:55615892	rs143855394	T	TTCTC	intronic	.	.	KTN1	0.0751	0.0494	0.810291	0.0771964
14:55615945	rs34709110	G	T	intronic	.	.	KTN1	0.2681	0.2246	0.931885	0.332853
14:55616000	rs151119819	C	A	intronic	.	.	KTN1	0.0001	0.0004	0.701133	0.731779
14:55616043	rs114720656	C	T	intronic	.	.	KTN1	0.004	0.0162	0.546735	0.209821
14:55616078	.	AT	A	.	.	.	.	.	.	0.791792	0.041429
14:55616401	rs2274072	A	G	intronic	.	.	KTN1	0.0045	0.0093	1.05668	0.894833
14:55616526	rs139696630	A	T	exonic	nonsynonymous SNV	p.D178V	KTN1	0.0005	0.0003	6.2751	0.10103
14:55616774	rs17128634	A	C	intronic	.	.	KTN1	0.0003	0.014	NA	NA
14:55616776	.	TAC	T	.	.	.	.	.	.	0.808919	0.0725266
14:55616967	rs74053630	T	G	intronic	.	.	KTN1	0.0012	0.0226	0.763746	0.467527
14:55617128	rs191737106	G	A	intronic	.	.	KTN1	0.0013	0.0009	0.632438	0.510381
14:55617135	rs183956131	T	G	intronic	.	.	KTN1	0.0043	0.0032	4.53017	0.00104455
14:55617788	rs141726419	G	A	intronic	.	.	KTN1	0.0003	0.0005	0.519058	0.74602
14:55617996	rs137964512	A	G	exonic	nonsynonymous SNV	p.T232A	KTN1	0.0044	0.0027	0.692101	0.317879
14:55618389	rs188707557	G	C	intronic	.	.	KTN1	6.49e-05	0.0001	0.645019	0.465893
14:55618412	rs12884265	C	T	intronic	.	.	KTN1	0.0639	0.0414	1.25375	0.0980381
14:55618417	rs144691951	G	GT	intronic	.	.	KTN1	0.0042	0.0169	0.562649	0.228353
14:55618654	rs56015977	G	A	intronic	.	.	KTN1	0.0011	0.0185	0.810905	0.66992
14:55618703	rs115441807	G	A	intronic	.	.	KTN1	0.0004	0.0048	NA	NA
14:55618852	rs7149071	T	A	intronic	.	.	KTN1	6.48e-05	0.0078	3.26409	0.466563
14:55618912	.	AT	A	.	.	.	.	.	.	0.782598	0.0321947
14:55618930	rs28444220	G	A	intronic	.	.	KTN1	0	0.0033	NA	NA
14:55618991	rs112252308	G	A	intronic	.	.	KTN1	0.0024	0.0018	1.15128	0.820857
14:55619094	.	A	G	intronic	.	.	KTN1	.	.	3.17742	0.69647
14:55619428	rs139335918	C	T	intronic	.	.	KTN1	0.0043	0.0029	0.751216	0.609373
14:55619463	rs376992256	G	A	intronic	.	.	KTN1	0.0003	0.0001	4.20629	0.30388
14:55619472	rs7154548	T	C	intronic	.	.	KTN1	0.3542	0.359	0.862333	0.0277057
14:55619500	rs150855945	C	T	intronic	.	.	KTN1	0.0058	0.0033	1.15101	0.806954
14:55619540	rs115747933	C	T	intronic	.	.	KTN1	0.004	0.0087	0.661497	0.396979
14:55619596	rs116055992	C	T	intronic	.	.	KTN1	0.0041	0.0162	0.546735	0.209821
14:55619646	rs149984912	T	G	intronic	.	.	KTN1	0.0076	0.0049	0.427929	0.0615368
14:55619950	rs145215424	C	T	intronic	.	.	KTN1	0	0.0068	0.00049209	0.0101107
14:55619962	rs142332843	A	T	intronic	.	.	KTN1	0.0003	0.0184	NA	NA
14:55620022	rs12433592	T	G	intronic	.	.	KTN1	0.2745	0.2312	0.927411	0.300163
14:55620023	rs138046445	G	GGGCT	intronic	.	.	KTN1	0.0813	0.0672	0.782598	0.0321947
14:55620044	rs149360749	G	A	intronic	.	.	KTN1	0.0813	0.0673	0.782598	0.0321947
14:55620172	rs12891526	C	G	intronic	.	.	KTN1	0.3532	0.3548	0.86239	0.0304839
14:55620335	rs147948800	G	A	intronic	.	.	KTN1	0.0165	0.012	0.845404	0.537108
14:55620343	rs149732933	A	C	intronic	.	.	KTN1	0.0773	0.0511	0.798918	0.0571893
14:55620430	rs2093800	T	G	intronic	.	.	KTN1	0.3544	0.3569	0.8612	0.0263882
14:55620706	rs113692713	C	T	intronic	.	.	KTN1	0.0775	0.0511	0.798918	0.0571893
14:55620825	rs28797903	G	C	intronic	.	.	KTN1	0	0.0062	0.00049209	0.0101107
14:55620851	rs28831725	C	T	intronic	.	.	KTN1	0.081	0.067	0.782598	0.0321947
14:55620995	rs113350960	G	A	intronic	.	.	KTN1	0.0814	0.0681	0.782598	0.0321947
14:55621073	rs12897227	G	A	intronic	.	.	KTN1	0.3492	0.3384	0.864695	0.031691
14:55621091	rs111971575	A	G	intronic	.	.	KTN1	0	0.0037	NA	NA
14:55621199	rs77544029	T	C	intronic	.	.	KTN1	0.082	0.0684	0.785593	0.0348468
14:55621255	rs138543724	A	G	intronic	.	.	KTN1	0.0001	0.0038	0.683775	0.51949
14:55621305	rs3059144	G	GCTC	intronic	.	.	KTN1	0.4024	0.5262	0.873937	0.0411714
14:55621347	rs113649689	G	A	intronic	.	.	KTN1	0.0773	0.051	0.798918	0.0571893
14:55621676	rs28754619	G	A	intronic	.	.	KTN1	0.0814	0.068	0.779228	0.0297585
14:55621684	rs28380739	G	A	intronic	.	.	KTN1	0.0812	0.0671	0.779228	0.0297585
14:55621685	rs28681420	G	T	intronic	.	.	KTN1	0.0811	0.0671	0.779228	0.0297585
14:55622142	rs7145064	C	T	intronic	.	.	KTN1	0.0776	0.0542	0.808919	0.0725266
14:55622195	rs117914729	G	A	intronic	.	.	KTN1	0.007	0.0046	0.417197	0.087196
14:55622268	rs7150841	T	C	intronic	.	.	KTN1	0.0769	0.0509	0.798918	0.0571893
14:55622305	rs180991638	A	G	intronic	.	.	KTN1	0.0003	0.0007	4.90095	0.320081
14:55622337	rs35560341	G	A	intronic	.	.	KTN1	0.2691	0.234	0.934268	0.34962
14:55622440	rs75049893	A	G	intronic	.	.	KTN1	0.0771	0.051	0.798918	0.0571893
14:55622640	rs61381603	C	T	intronic	.	.	KTN1	0.2691	0.2337	0.940194	0.39627
14:55623177	rs138097325	T	A	intronic	.	.	KTN1	0.0014	0.0009	0.333008	0.270632
14:55623213	rs10483643	G	C	intronic	.	.	KTN1	0.0809	0.0671	0.791792	0.041429
14:55623623	rs11626238	G	C	intronic	.	.	KTN1	0.0619	0.0411	0.946955	0.65182
14:55623641	rs28581185	G	A	intronic	.	.	KTN1	0.0814	0.0673	0.782598	0.0321947
14:55623644	rs182735242	T	C	intronic	.	.	KTN1	6.48e-05	0.0003	0.645019	0.465893
14:55624016	rs74443455	A	G	intronic	.	.	KTN1	0	0.0104	NA	NA
14:55624061	rs79921041	T	C	intronic	.	.	KTN1	0.0813	0.0673	0.782598	0.0321947
14:55624070	rs147959159	C	T	intronic	.	.	KTN1	0.0095	0.0074	1.45251	0.167567
14:55624247	rs75897560	C	T	intronic	.	.	KTN1	0.0813	0.0672	0.782598	0.0321947
14:55624521	rs28549152	A	G	intronic	.	.	KTN1	0.0812	0.0672	0.782598	0.0321947
14:55624679	rs74806782	A	C	intronic	.	.	KTN1	6.48e-05	0.0037	NA	NA
14:55624726	rs149187576	C	T	intronic	.	.	KTN1	0.0025	0.0016	1.9729	0.214978
14:55624954	rs75965605	G	A	intronic	.	.	KTN1	0.0041	0.0162	0.546735	0.209821
14:55625123	rs10147431	G	A	intronic	.	.	KTN1	0.0812	0.0678	0.782598	0.0321947
14:55625251	.	TA	T	.	.	.	.	.	.	0.782598	0.0321947
14:55625256	rs201949871	A	AGTCCC	intronic	.	.	KTN1	0.0765	0.0645	0.782598	0.0321947
14:55625667	rs75663029	T	C	intronic	.	.	KTN1	0.0812	0.0672	0.782598	0.0321947
14:55625701	rs75991559	A	T	intronic	.	.	KTN1	0.0814	0.0673	0.782598	0.0321947
14:55625833	rs78429067	G	A	intronic	.	.	KTN1	0.0774	0.0511	0.807796	0.0707822
14:55625839	rs181704782	C	T	intronic	.	.	KTN1	0.0104	0.0072	0.847427	0.655547
14:55625865	rs79363465	C	T	intronic	.	.	KTN1	0.0003	0.0213	NA	NA
14:55625913	.	AATC	A	.	.	.	.	.	.	NA	NA
14:55625986	rs79262019	A	G	intronic	.	.	KTN1	0.0815	0.0681	0.782598	0.0321947
14:55626001	rs12895070	A	G	intronic	.	.	KTN1	0.2696	0.2289	0.93232	0.335071
14:55626092	rs17128635	G	A	intronic	.	.	KTN1	0.0003	0.0212	NA	NA
14:55626252	rs117673918	T	C	intronic	.	.	KTN1	0.0029	0.0019	0.507997	0.443881
14:55626279	rs79024594	T	G	intronic	.	.	KTN1	0.0807	0.0667	0.782598	0.0321947
14:55626286	rs186061408	A	G	intronic	.	.	KTN1	0.0001	0.0002	0.235496	0.186184
14:55626640	rs191375825	G	T	intronic	.	.	KTN1	0.0033	0.0024	0.789862	0.663994
14:55626747	rs114434177	G	A	intronic	.	.	KTN1	0	0.0102	NA	NA
14:55626866	rs35566825	C	CT	intronic	.	.	KTN1	0.2295	0.2019	0.937488	0.38425
14:55626876	rs8005562	C	T	intronic	.	.	KTN1	0.3469	0.3497	0.861237	0.0265375
14:55626967	rs28392709	G	A	intronic	.	.	KTN1	0.0811	0.067	0.782598	0.0321947
14:55627081	rs28501641	A	G	intronic	.	.	KTN1	0	0.0062	0.00049209	0.0101107
14:55627240	rs8006443	G	A	intronic	.	.	KTN1	0.2714	0.2861	0.921516	0.257452
14:55627253	rs79618862	C	T	intronic	.	.	KTN1	0.0814	0.0681	0.782598	0.0321947
14:55627772	rs10133729	C	T	intronic	.	.	KTN1	0.0814	0.0673	0.791792	0.041429
14:55627826	rs183041506	G	T	intronic	.	.	KTN1	0.0094	0.0054	0.911188	0.798791
14:55628008	rs17128636	C	A	exonic	synonymous SNV	p.R354R	KTN1	0.0003	0.0199	NA	NA
14:55628048	rs10134010	C	T	intronic	.	.	KTN1	0	0.0061	0.00049209	0.0101107
14:55628273	rs78254976	C	G	intronic	.	.	KTN1	0.0001	0.0038	0.683775	0.51949
14:55628275	rs28513551	G	A	intronic	.	.	KTN1	0.0814	0.0673	0.791792	0.041429
14:55628316	rs375855054	G	A	intronic	.	.	KTN1	0.0008	0.0005	0.920794	0.892559
14:55628328	rs59024846	A	G	intronic	.	.	KTN1	0.0011	0.0187	0.876326	0.783519
14:55628395	rs78111466	C	T	intronic	.	.	KTN1	0.0004	0.0053	NA	NA
14:55628424	rs74824071	T	G	intronic	.	.	KTN1	0.0814	0.0673	0.782598	0.0321947
14:55628787	.	CAT	C	.	.	.	.	.	.	0.793793	0.0435599
14:55628912	.	TTTGTAA	T	.	.	.	.	.	.	0.753195	0.327417
14:55629268	rs184546999	A	G	intronic	.	.	KTN1	0.0038	0.0023	1.12407	0.827955
14:55629354	rs190082005	C	T	intronic	.	.	KTN1	0	0.0032	NA	NA
14:55629455	rs80085988	A	G	intronic	.	.	KTN1	0.0796	0.0629	0.80022	0.0516987
14:55629511	rs77676035	G	A	intronic	.	.	KTN1	0.0822	0.0687	0.791792	0.041429
14:55629616	rs181338941	G	C	intronic	.	.	KTN1	0.0019	0.0012	0.724046	0.599356
14:55629711	rs75555677	G	A	intronic	.	.	KTN1	0.0815	0.0674	0.791792	0.041429
14:55629929	rs10129537	T	A	intronic	.	.	KTN1	0.0041	0.0148	0.546735	0.209821
14:55629968	rs74053638	A	C	exonic	synonymous SNV	p.T364T	KTN1	0.0012	0.0225	0.763746	0.467527
14:55630013	rs2274075	A	G	exonic	synonymous SNV	p.R379R	KTN1	0.0813	0.0673	0.782598	0.0321947
14:55630368	rs185057569	A	G	intronic	.	.	KTN1	0.0013	0.0009	1.23786	0.764945
14:55630410	rs28581272	T	A	intronic	.	.	KTN1	0.3502	0.3209	0.860841	0.0264418
14:55630522	rs116732779	G	A	intronic	.	.	KTN1	0.0001	0.0038	0.683775	0.51949
14:55630596	rs117104915	A	G	intronic	.	.	KTN1	0.0096	0.0055	0.911188	0.798791
14:55630744	rs77741349	C	T	intronic	.	.	KTN1	0.0774	0.0511	0.808919	0.0725266
14:55630774	rs28587929	C	T	intronic	.	.	KTN1	0.0815	0.068	0.791792	0.041429
14:55630850	rs74979160	G	A	intronic	.	.	KTN1	0.0772	0.051	0.808919	0.0725266
14:55630863	rs183089361	T	A	intronic	.	.	KTN1	0.0015	0.0011	1.88253	0.337654
14:55630919	rs76904560	G	A	intronic	.	.	KTN1	0.0002	0.0126	0.755944	0.864643
14:55631050	rs146698401	T	A	intronic	.	.	KTN1	0	0.0028	NA	NA
14:55631111	.	TC	T	.	.	.	.	.	.	0.791041	0.0417243
14:55631112	.	C	*	.	.	.	.	.	.	0.793276	0.0461353
14:55631322	rs34023572	C	T	intronic	.	.	KTN1	0.2658	0.2212	0.937243	0.374241
14:55631338	rs200135039	G	GTTGA	intronic	.	.	KTN1	0.0037	0.0037	0.807182	0.872925
14:55631344	.	A	*	.	.	.	.	.	.	0.831956	0.466189
14:55631345	.	T	*	.	.	.	.	.	.	0.834235	0.47281
14:55631347	.	T	*	.	.	.	.	.	.	0.76532	0.301302
14:55631370	rs8013492	G	A	intronic	.	.	KTN1	0.0013	0.0027	1.97359	0.269767
14:55631673	rs34408323	C	T	intronic	.	.	KTN1	0.2668	0.223	0.940325	0.39834
14:55631712	rs56124983	G	A	intronic	.	.	KTN1	6.49e-05	0.0073	3.26409	0.466563
14:55631748	rs116839964	G	C	intronic	.	.	KTN1	0.004	0.0086	0.661497	0.396979
14:55631901	rs61976631	C	A	intronic	.	.	KTN1	0.0621	0.0401	0.91291	0.579737
14:55632096	rs188400504	A	G	intronic	.	.	KTN1	0.0004	0.0006	0.523536	0.214975
14:55632136	rs10146933	A	G	intronic	.	.	KTN1	0	0.0061	0.00049209	0.0101107
14:55632171	rs74053640	A	C	intronic	.	.	KTN1	0.0011	0.0186	0.797658	0.64781
14:55632365	.	TTA	T	.	.	.	.	.	.	0.808919	0.0725266
14:55632370	rs191745380	A	T	intronic	.	.	KTN1	0.0764	0.0505	0.808919	0.0725266
14:55632500	rs146437410	G	A	intronic	.	.	KTN1	0.0057	0.0033	1.15101	0.806954
14:55632554	rs80163797	G	A	intronic	.	.	KTN1	0.1423	0.104	0.939516	0.529579
14:55632597	.	GGA	G	.	.	.	.	.	.	0.862291	0.0281522
14:55633110	rs74720318	G	T	intronic	.	.	KTN1	0.0811	0.0659	0.782598	0.0321947
14:55633360	rs114208646	T	A	intronic	.	.	KTN1	0.0004	0.0054	NA	NA
14:55633369	rs116418325	A	G	intronic	.	.	KTN1	0.0004	0.0054	NA	NA
14:55633530	.	CTA	C	.	.	.	.	.	.	2.33212	0.361616
14:55633618	rs10136005	G	A	intronic	.	.	KTN1	0	0.0033	NA	NA
14:55633658	rs146971094	C	T	intronic	.	.	KTN1	0.0025	0.0017	1.42802	0.606667
14:55634128	rs114377716	C	T	intronic	.	.	KTN1	0.0005	0.0101	3.50612	0.615504
14:55634129	rs138166682	G	A	intronic	.	.	KTN1	0.0061	0.0041	0.882681	0.598729
14:55634446	.	AAACT	A	.	.	.	.	.	.	0.928516	0.305587
14:55634494	rs34111199	C	T	intronic	.	.	KTN1	0.2689	0.2807	0.928516	0.305587
14:55634700	rs200539433	T	C	intronic	.	.	KTN1	0	6.37e-05	0.843175	0.780397
14:55634777	rs146379236	T	C	intronic	.	.	KTN1	0.004	0.0086	0.661497	0.396979
14:55634980	rs181027953	C	G	intronic	.	.	KTN1	0.0038	0.0022	3.36322	0.121446
14:55635161	rs10483644	G	A	intronic	.	.	KTN1	0.2685	0.2521	0.927481	0.298301
14:55635216	rs188007202	A	G	intronic	.	.	KTN1	0	0.0007	NA	NA
14:55635301	rs34706911	A	T	intronic	.	.	KTN1	0.352	0.3513	0.867805	0.035179
14:55635691	rs115315080	A	C	intronic	.	.	KTN1	0	0.0038	0.298164	0.648661
14:55635946	rs10142768	C	G	intronic	.	.	KTN1	0.0053	0.0386	0.712128	0.242277
14:55636044	rs10142869	C	G	intronic	.	.	KTN1	0.0041	0.0162	0.608979	0.290898
14:55636254	rs10145447	G	T	intronic	.	.	KTN1	0	0.0035	NA	NA
14:55636267	rs190257791	G	A	intronic	.	.	KTN1	0	9.55e-05	3.59524	0.411759
14:55636373	.	CT	C	.	.	.	.	.	.	NA	NA
14:55636794	rs79877133	T	G	intronic	.	.	KTN1	0.0237	0.035	0.880592	0.592539
14:55636849	rs376932864	T	TC	intronic	.	.	KTN1	0.0129	0.0088	1.52671	0.123132
14:55636998	rs141845594	G	A	intronic	.	.	KTN1	0.0003	0.0002	0.21158	0.199305
14:55637048	rs10483645	G	T	intronic	.	.	KTN1	0.0773	0.0511	0.808919	0.0725266
14:55637068	rs189207923	G	A	intronic	.	.	KTN1	0.0036	0.0023	1.94147	0.114234
14:55637154	rs10483646	A	C	intronic	.	.	KTN1	0.0737	0.0481	0.812177	0.0848507
14:55637164	rs10483647	A	G	intronic	.	.	KTN1	0.2021	0.1714	0.94486	0.494394
14:55637182	rs199634030	T	G	intronic	.	.	KTN1	0.006	0.0038	1.35296	0.534763
14:55637301	rs138403681	G	A	exonic	nonsynonymous SNV	p.M551I	KTN1	0.0001	6.43e-05	1.16287	0.910825
14:55637390	rs12433724	T	A	intronic	.	.	KTN1	0.0951	0.1111	0.896058	0.331423
14:55637560	rs10483648	T	C	intronic	.	.	KTN1	0.0768	0.0504	0.808919	0.0725266
14:55638033	rs7156566	G	T	intronic	.	.	KTN1	0.2671	0.2579	0.933183	0.342946
14:55638225	rs1951887	G	A	intronic	.	.	KTN1	0.3455	0.3313	0.87044	0.0407475
14:55638574	rs142007022	A	AT	intronic	.	.	KTN1	0.0769	0.0507	0.808919	0.0725266
14:55638741	rs2147116	A	T	intronic	.	.	KTN1	0.0237	0.0409	0.866862	0.545554
14:55638760	rs1951888	A	C	intronic	.	.	KTN1	0.0012	0.0226	0.756332	0.453212
14:55638832	rs2274076	T	A	intronic	.	.	KTN1	0.2677	0.2396	0.930276	0.321245
14:55639190	rs80214241	C	T	exonic	synonymous SNV	p.S597S	KTN1	0.004	0.0087	0.661497	0.396979
14:55639295	rs2274077	T	C	intronic	.	.	KTN1	0.0248	0.0426	0.818783	0.392557
14:55639313	.	TGAC	T	.	.	.	.	.	.	0.925391	0.283745
14:55639493	rs1951889	G	A	intronic	.	.	KTN1	0.2688	0.2894	0.925391	0.283745
14:55639948	rs139488147	A	C	exonic	nonsynonymous SNV	p.E620A	KTN1	0.0009	0.0005	0.121868	0.0116689
14:55639971	rs35352203	G	A	exonic	nonsynonymous SNV	p.D628N	KTN1	0	0.0033	NA	NA
14:55640066	rs9323289	G	C	intronic	.	.	KTN1	0.0812	0.0678	0.782598	0.0321947
14:55640122	rs151153601	A	G	intronic	.	.	KTN1	0.0016	0.0031	1.89926	0.327024
14:55640149	rs141107747	C	A	intronic	.	.	KTN1	0.0165	0.0107	0.845404	0.537108
14:55640159	rs145311402	C	G	intronic	.	.	KTN1	0.0049	0.003	1.8805	0.169131
14:55640333	rs2296181	G	A	intronic	.	.	KTN1	0.0813	0.0679	0.790346	0.0401404
14:55640556	rs10135508	A	C	intronic	.	.	KTN1	0.0808	0.0674	0.791792	0.041429
14:55640558	rs10135600	C	T	intronic	.	.	KTN1	0.0809	0.0675	0.791792	0.041429
14:55640948	rs114095603	G	C	exonic	nonsynonymous SNV	p.E667Q	KTN1	0.0004	0.0053	NA	NA
14:55640997	rs148308703	G	A	intronic	.	.	KTN1	0.0036	0.0033	0.661497	0.396979
14:55641289	rs10483649	G	A	intronic	.	.	KTN1	0.271	0.2847	0.924338	0.276126
14:55641399	rs79807559	G	A	intronic	.	.	KTN1	0.0771	0.0509	0.808398	0.0717067
14:55641464	rs367961876	T	C	intronic	.	.	KTN1	0.0036	0.0032	0.661497	0.396979
14:55641514	rs192212040	A	G	intronic	.	.	KTN1	0.003	0.0021	0.759359	0.495179
14:55641516	rs138455932	G	A	intronic	.	.	KTN1	0.0016	0.0031	1.9265	0.309242
14:55641571	rs142958036	C	T	intronic	.	.	KTN1	0	0.0062	0.00049209	0.0101107
14:55641711	rs140464911	A	T	exonic	nonsynonymous SNV	p.K708I	KTN1	0.0005	0.0003	0.139155	0.0847015
14:55641712	rs145880665	A	C	exonic	nonsynonymous SNV	p.K708N	KTN1	0.0005	0.0003	0.139155	0.0847015
14:55641802	rs1951890	A	G	intronic	.	.	KTN1	0.2705	0.2841	0.924338	0.276126
14:55641868	rs45599941	G	C	intronic	.	.	KTN1	0.0053	0.0033	0.71224	0.35277
14:55642329	rs192696115	C	T	intronic	.	.	KTN1	0.0036	0.0032	0.661497	0.396979
14:55642351	rs1951891	A	G	intronic	.	.	KTN1	0.0012	0.0225	0.763746	0.467527
14:55642361	rs139479485	T	C	intronic	.	.	KTN1	0.0091	0.0062	1.52458	0.28197
14:55642456	rs12434799	A	G	intronic	.	.	KTN1	0.2708	0.2842	0.924338	0.276126
14:55642500	rs117151238	C	A	intronic	.	.	KTN1	0.0037	0.0025	0.751216	0.609373
14:55642861	rs151206983	G	T	intronic	.	.	KTN1	0.0052	0.0033	0.71224	0.35277
14:55642921	rs78128383	T	C	intronic	.	.	KTN1	0.0755	0.0497	0.798918	0.0571893
14:55643096	rs77575625	G	C	intronic	.	.	KTN1	0.0235	0.035	0.925664	0.746935
14:55643291	rs73289509	C	G	intronic	.	.	KTN1	0.0003	0.0421	1.23642	0.896292
14:55643315	rs181119494	T	C	intronic	.	.	KTN1	0.0067	0.0053	1.52812	0.419018
14:55643520	rs146805519	A	G	intronic	.	.	KTN1	0.0008	0.0006	0.54232	0.665067
14:55643547	rs28456234	T	C	intronic	.	.	KTN1	0.027	0.0962	1.08424	0.666016
14:55643590	rs77011728	T	C	intronic	.	.	KTN1	0.0579	0.0403	0.934623	0.67871
14:55643821	.	A	G	intronic	.	.	KTN1	.	.	0.877973	0.048688
14:55643826	.	CTTA	C	.	.	.	.	.	.	1.9265	0.309242
14:55643868	rs145612973	T	C	intronic	.	.	KTN1	0.0003	0.0007	0.519058	0.74602
14:55643876	rs17747083	T	C	intronic	.	.	KTN1	0.0814	0.068	0.782598	0.0321947
14:55644087	rs17128653	A	G	intronic	.	.	KTN1	0.0176	0.0888	0.835529	0.478222
14:55644298	rs78844489	A	G	intronic	.	.	KTN1	0.0004	0.0054	NA	NA
14:55644384	rs10131087	A	C	intronic	.	.	KTN1	0.0271	0.0942	1.08424	0.666016
14:55644612	rs187888715	A	G	intronic	.	.	KTN1	0.0034	0.0021	1.16281	0.806765
14:55644682	rs34184813	A	G	intronic	.	.	KTN1	0.2687	0.2264	0.933506	0.344342
14:55644684	rs148358022	A	T	intronic	.	.	KTN1	0.0012	0.0009	1.23623	0.793512
14:55644735	rs74828148	A	G	intronic	.	.	KTN1	0.0004	0.0052	NA	NA
14:55644850	rs17128655	A	G	intronic	.	.	KTN1	0.2704	0.2843	0.924067	0.27434
14:55644989	rs12882850	G	A	intronic	.	.	KTN1	0.352	0.3519	0.859892	0.02526
14:55645090	rs150749394	A	G	intronic	.	.	KTN1	0.0016	0.0031	1.9265	0.309242
14:55645436	rs114141008	C	T	intronic	.	.	KTN1	0.0004	0.0053	NA	NA
14:55645745	rs12432887	C	A	intronic	.	.	KTN1	0.2677	0.2582	0.933183	0.342946
14:55646041	rs74829671	G	C	intronic	.	.	KTN1	0.0814	0.0673	0.782598	0.0321947
14:55646090	.	TGGACATAAGATAAATTTTAACATTGG	T	.	.	.	.	.	.	3.50395	0.615677
14:55646230	rs140288253	C	T	intronic	.	.	KTN1	0.0007	0.0005	0.194046	0.348835
14:55646249	rs149755064	T	C	intronic	.	.	KTN1	0	0.0025	NA	NA
14:55646356	rs149994056	G	GAA	intronic	.	.	KTN1	0.0538	0.0331	0.813133	0.0870298
14:55646415	rs145608325	T	G	intronic	.	.	KTN1	0	0.0033	NA	NA
14:55646459	.	CT	*	.	.	.	.	.	.	0.961716	0.843697
14:55646732	rs2274078	A	T	intronic	.	.	KTN1	0.2683	0.2796	0.924305	0.276892
14:55646789	rs2274079	G	A	intronic	.	.	KTN1	0.2692	0.2801	0.924305	0.276892
14:55647013	rs187959382	A	G	intronic	.	.	KTN1	0.0067	0.0046	0.910996	0.668142
14:55647118	rs75802243	A	G	intronic	.	.	KTN1	0.0003	0.0278	NA	NA
14:55647199	rs17684916	A	C	intronic	.	.	KTN1	0.3464	0.3319	0.870229	0.0403855
14:55647361	rs112418863	G	A	intronic	.	.	KTN1	0.0778	0.0513	0.812253	0.077983
14:55647368	rs56322135	C	T	intronic	.	.	KTN1	0.0012	0.0224	0.756332	0.453212
14:55647588	rs12434609	A	G	intronic	.	.	KTN1	0.3464	0.3462	0.865693	0.0323899
14:55647604	rs12434660	G	A	intronic	.	.	KTN1	0.2583	0.2414	0.924829	0.280319
14:55647670	rs12434624	A	G	intronic	.	.	KTN1	0.2618	0.2742	0.935276	0.355582
14:55647715	rs34731445	C	T	intronic	.	.	KTN1	0.0002	0.0081	3.26409	0.466563
14:55647735	rs78216364	G	A	intronic	.	.	KTN1	0.0001	0.002	4.62937	0.304547
14:55648148	rs17128657	A	T	intronic	.	.	KTN1	0.2688	0.2522	0.924305	0.276892
14:55648523	rs188926605	G	A	intronic	.	.	KTN1	0.0005	0.0005	2.13565	0.454386
14:55648526	rs181467702	G	T	intronic	.	.	KTN1	0.0015	0.0008	0.872484	0.85761
14:55648584	rs78922774	T	A	intronic	.	.	KTN1	0.0775	0.0511	0.808919	0.0725266
14:55648754	rs147076357	A	G	intronic	.	.	KTN1	0	0.0023	NA	NA
14:55648778	rs74053645	T	C	intronic	.	.	KTN1	0.0012	0.0226	0.756332	0.453212
14:55648939	rs74053646	T	A	intronic	.	.	KTN1	0.0012	0.0225	0.755339	0.451094
14:55649073	rs138474982	C	T	intronic	.	.	KTN1	0.0019	0.0019	3.62281	0.185864
14:55649363	rs139348760	T	TTGTA	intronic	.	.	KTN1	0.3485	0.3479	0.860634	0.0262771
14:55649456	rs147162896	C	G	intronic	.	.	KTN1	0.0016	0.0033	1.9265	0.309242
14:55649581	rs116316725	G	T	intronic	.	.	KTN1	0	0.0029	NA	NA
14:55649858	.	AT	A	.	.	.	.	.	.	0.867166	0.0346561
14:55649867	rs183095580	T	G	intronic	.	.	KTN1	0.0025	0.0033	0.741459	0.59634
14:55649954	rs141137299	A	G	intronic	.	.	KTN1	0	0.0033	NA	NA
14:55650007	rs34655230	A	C	intronic	.	.	KTN1	0.0009	0.0006	0.0801096	0.0734282
14:55650008	rs72719479	C	A	intronic	.	.	KTN1	0.0018	0.0012	0.223995	0.360105
14:55650016	rs75760260	A	T	intronic	.	.	KTN1	0.0003	0.0277	NA	NA
14:55650347	rs45460501	A	G	exonic	nonsynonymous SNV	p.K809E	KTN1	0.0006	0.0004	1.70491	0.66483
14:55650751	rs117828597	T	C	intronic	.	.	KTN1	0.0048	0.0028	0.510121	0.212588
14:55650777	rs186625388	C	T	intronic	.	.	KTN1	0.0015	0.001	0.665136	0.551434
14:55650833	rs79014965	T	G	intronic	.	.	KTN1	0.0777	0.051	0.813791	0.0805648
14:55650916	rs184786082	G	A	intronic	.	.	KTN1	0.0006	0.0009	4.25924	0.259634
14:55651017	.	CA	C	.	.	.	.	.	.	NA	NA
14:55651073	rs139909808	C	T	intronic	.	.	KTN1	6.49e-05	0.0002	0.188098	0.206737
14:55651650	rs57436785	A	G	intronic	.	.	KTN1	0.0011	0.0185	0.797658	0.64781
14:55651664	rs181038070	T	C	intronic	.	.	KTN1	0.0016	0.0012	1.88253	0.337654
14:55652437	rs192229192	C	T	intronic	.	.	KTN1	0.0019	0.0341	0.74525	0.419856
14:55652547	rs186964639	T	C	intronic	.	.	KTN1	0.0072	0.0048	0.460597	0.12072
14:55652555	rs12147192	C	T	intronic	.	.	KTN1	0.0155	0.0099	1.05682	0.835908
14:55652575	rs12147188	A	G	intronic	.	.	KTN1	0.0436	0.0288	1.007	0.959111
14:55652589	rs113893285	C	T	intronic	.	.	KTN1	0.0414	0.0278	0.731979	0.0666279
14:55652607	rs191527940	G	T	intronic	.	.	KTN1	0.0036	0.0026	2.37925	0.215611
14:55652610	rs147112177	A	G	intronic	.	.	KTN1	6.51e-05	0.0077	1.68954	0.688261
14:55652620	rs182206239	T	C	intronic	.	.	KTN1	0.0007	0.0011	1.50753	0.688874
14:55652643	rs188931980	C	T	intronic	.	.	KTN1	0.0016	0.0015	1.88253	0.337654
14:55652650	rs193248963	T	C	intronic	.	.	KTN1	0.0145	0.0091	0.764189	0.350344
14:55652688	rs185181738	T	C	intronic	.	.	KTN1	0.001	0.0044	0.874459	0.779721
14:55652691	rs117473227	G	A	intronic	.	.	KTN1	0.0233	0.0344	0.935202	0.778692
14:55652736	rs17684959	C	T	intronic	.	.	KTN1	0.3511	0.3506	0.868273	0.0358834
14:55653065	rs139730003	G	A	exonic	nonsynonymous SNV	p.A915T	KTN1	0.0003	0.0002	1.66392	0.756138
14:55653099	rs145895062	A	G	intronic	.	.	KTN1	0.0016	0.0032	1.9265	0.309242
14:55653112	rs183881388	G	A	intronic	.	.	KTN1	0.0147	0.0127	1.97372	0.095788
14:55653276	rs80001354	C	T	intronic	.	.	KTN1	0.0003	0.0266	NA	NA
14:55653458	rs115959124	T	A	intronic	.	.	KTN1	6.49e-05	0.0072	3.55601	0.607306
14:55653460	rs3736876	T	C	intronic	.	.	KTN1	0.0775	0.0513	0.809295	0.0731672
14:55653882	rs6573051	A	G	intronic	.	.	KTN1	0.3542	0.3796	0.867649	0.0348388
14:55654192	rs118116507	G	A	intronic	.	.	KTN1	0.0139	0.0087	1.9201	0.0161315
14:55654348	rs10699254	A	AAATG	intronic	.	.	KTN1	0.3414	0.329	0.881484	0.0637999
14:55654662	rs182216900	A	C	intronic	.	.	KTN1	0.004	0.0032	0.648008	0.403883
14:55654709	rs12888809	C	T	intronic	.	.	KTN1	0.2686	0.2807	0.935634	0.361113
14:55654763	rs79254390	C	T	intronic	.	.	KTN1	0.0007	0.0005	0.121793	0.0267837
14:55654840	rs73289514	C	T	intronic	.	.	KTN1	6.49e-05	0.0072	3.55601	0.607306
14:55655036	rs186803840	T	C	intronic	.	.	KTN1	0.0034	0.0023	2.28187	0.155322
14:55655440	rs74053649	A	G	intronic	.	.	KTN1	0.0012	0.0226	0.756332	0.453212
14:55655476	rs76306888	T	C	intronic	.	.	KTN1	0.0061	0.0312	0.303331	0.00790615
14:55655596	rs10139155	T	C	intronic	.	.	KTN1	0.0003	0.0217	NA	NA
14:55655971	rs35094494	G	A	intronic	.	.	KTN1	0.2682	0.2805	0.934052	0.349007
14:55656606	rs10130197	C	T	intronic	.	.	KTN1	0	0.0033	NA	NA
14:55656745	rs148501813	G	A	intronic	.	.	KTN1	0.0001	0.0039	0.683775	0.51949
14:55657439	rs187689595	A	C	intronic	.	.	KTN1	0.002	0.0011	1.79102	0.639219
14:55657468	rs79713967	T	C	intronic	.	.	KTN1	0.075	0.0493	0.808919	0.0725266
14:55657610	rs59821184	C	T	intronic	.	.	KTN1	0.0012	0.0225	0.756332	0.453212
14:55657666	rs10145687	T	C	intronic	.	.	KTN1	0.0825	0.0905	0.785675	0.0287508
14:55657861	rs10145874	T	C	intronic	.	.	KTN1	0.0828	0.0908	0.785675	0.0287508
14:55657897	.	CAG	C	.	.	.	.	.	.	0.797658	0.64781
14:55657995	.	CTT	C	.	.	.	.	.	.	0.668239	0.172391
14:55658312	rs17747301	C	G	intronic	.	.	KTN1	0.0775	0.0518	0.808919	0.0725266
14:55658648	rs74053651	C	T	intronic	.	.	KTN1	0.0829	0.0909	0.785675	0.0287508
14:55658649	rs17128659	G	A	intronic	.	.	KTN1	0.0003	0.0202	NA	NA
14:55658936	rs61533026	A	G	intronic	.	.	KTN1	0.0012	0.0287	0.674725	0.286854
14:55659049	rs137989932	T	TA	intronic	.	.	KTN1	0.0822	0.0901	0.785675	0.0287508
14:55659053	rs17685053	T	A	intronic	.	.	KTN1	0.0823	0.0903	0.785675	0.0287508
14:55659306	rs200853822	T	TG	intronic	.	.	KTN1	0.0017	0.0045	1.31977	0.825632
14:55659308	rs3765515	T	G	intronic	.	.	KTN1	0.355	0.3596	0.866878	0.0350748
14:55659459	rs77216982	T	C	intronic	.	.	KTN1	0.004	0.0086	0.661497	0.396979
14:55659480	rs3765516	C	A	intronic	.	.	KTN1	0.3527	0.3704	0.870453	0.0399421
14:55659738	.	A	C	intronic	.	.	KTN1	.	.	3.17742	0.69647
14:55660004	rs34982220	G	C	intronic	.	.	KTN1	0.3475	0.3498	0.873334	0.0454645
14:55660311	rs186015602	C	T	intronic	.	.	KTN1	0.006	0.0039	0.560405	0.289534
14:55660322	rs117824487	A	G	intronic	.	.	KTN1	0.0009	0.0056	4.40685	0.234169
14:55660484	rs17685078	T	C	intronic	.	.	KTN1	0.0768	0.0504	0.808919	0.0725266
14:55660566	.	AT	A	.	.	.	.	.	.	NA	NA
14:55660705	rs145333601	A	G	intronic	.	.	KTN1	0.0041	0.0027	1.41785	0.512928
14:55660945	rs72719483	C	A	intronic	.	.	KTN1	0.0123	0.0073	0.795352	0.391298
14:55661173	rs143506800	A	G	intronic	.	.	KTN1	0.0053	0.0034	0.71224	0.35277
14:55661188	rs2147119	C	G	intronic	.	.	KTN1	0.0578	0.0438	0.998315	0.989198
14:55661256	rs45582432	A	T	intronic	.	.	KTN1	0.0054	0.0032	1.21519	0.713336
14:55661326	rs45568632	C	G	intronic	.	.	KTN1	0.0078	0.0091	1.26923	0.544349
14:55661368	rs138523302	G	T	intronic	.	.	KTN1	0.0016	0.0031	1.9265	0.309242
14:55661459	rs190860342	G	A	intronic	.	.	KTN1	0.0037	0.0034	0.734234	0.765374
14:55661490	rs141901000	A	G	intronic	.	.	KTN1	0.0001	0.0004	0.188098	0.206737
14:55661665	rs74598274	A	C	intronic	.	.	KTN1	0.004	0.0147	0.546735	0.209821
14:55661904	rs115436145	A	T	intronic	.	.	KTN1	0	0.0034	NA	NA
14:55662148	rs55927221	A	C	intronic	.	.	KTN1	0.3454	0.31	0.880392	0.0616681
14:55662358	rs114879209	C	T	intronic	.	.	KTN1	0.0006	0.0058	NA	NA
14:55662374	rs187220448	C	T	intronic	.	.	KTN1	0.0008	0.0005	6.73347	0.178518
14:55662496	rs17685102	A	G	intronic	.	.	KTN1	0.0772	0.051	0.808919	0.0725266
14:55662749	rs138346568	G	T	intronic	.	.	KTN1	0.0106	0.0079	0.805316	0.449459
14:55662816	rs143910806	A	G	intronic	.	.	KTN1	0	0.0009	NA	NA
14:55662936	rs78627252	G	A	intronic	.	.	KTN1	0.0004	0.0054	NA	NA
14:55663028	rs77033617	T	A	intronic	.	.	KTN1	0.0774	0.0511	0.808919	0.0725266
14:55663108	rs187882693	T	C	intronic	.	.	KTN1	0.0071	0.0065	1.00867	0.987656
14:55663252	rs184299673	A	C	intronic	.	.	KTN1	0.0005	0.0005	0.454791	0.464408
14:55663387	rs189630236	A	T	intronic	.	.	KTN1	0.0036	0.0033	0.661497	0.396979
14:55663527	rs192352039	A	G	intronic	.	.	KTN1	0.009	0.0056	0.740085	0.423057
14:55663769	rs188932835	G	A	intronic	.	.	KTN1	0	0.0002	3.06639	0.730313
14:55663851	rs7153314	G	T	intronic	.	.	KTN1	6.49e-05	0.0241	2.33212	0.361616
14:55664055	rs376686874	C	T	intronic	.	.	KTN1	0.0003	0.0002	0.754105	0.822174
14:55664198	rs150023808	C	T	intronic	.	.	KTN1	0.0036	0.0033	0.661497	0.396979
14:55664323	rs189510632	C	T	intronic	.	.	KTN1	0.0036	0.0033	0.694531	0.447911
14:55664366	rs74053656	C	T	intronic	.	.	KTN1	0.0012	0.0226	0.756332	0.453212
14:55664396	rs181056854	A	G	intronic	.	.	KTN1	0.0093	0.011	0.747435	0.393363
14:55664415	rs144952407	G	T	intronic	.	.	KTN1	0.0087	0.0051	0.817057	0.621276
14:55664909	rs114355834	G	A	intronic	.	.	KTN1	0.0002	0.0027	NA	NA
14:55665065	rs140226017	A	G	intronic	.	.	KTN1	0.0002	0.0096	3.50395	0.615677
14:55665670	rs78732143	G	A	intronic	.	.	KTN1	0.0182	0.0134	1.63379	0.0438741
14:55665861	rs74053658	G	C	intronic	.	.	KTN1	0.0012	0.022	0.756332	0.453212
14:55666126	rs74699747	T	C	intronic	.	.	KTN1	0	0.0029	NA	NA
14:55666142	rs74404012	A	G	intronic	.	.	KTN1	0.0018	0.029	1.0556	0.935639
14:55666336	rs12435643	C	G	intronic	.	.	KTN1	0.267	0.2287	0.934548	0.352774
14:55666465	rs12886475	G	T	intronic	.	.	KTN1	0.3466	0.3432	0.862078	0.0278786
14:55666475	rs114681685	C	T	intronic	.	.	KTN1	6.62e-05	0.0065	NA	NA
14:55666541	rs140830206	C	G	intronic	.	.	KTN1	0.0046	0.0033	0.709045	0.409156
14:55666775	rs75509578	G	A	intronic	.	.	KTN1	0.0814	0.0679	0.784949	0.0346192
14:55667015	rs138828647	T	G	intronic	.	.	KTN1	0.0261	0.0169	1.18122	0.266022
14:55667224	rs7150285	C	T	intronic	.	.	KTN1	0.3522	0.3524	0.868671	0.0365522
14:55667478	rs192564539	T	G	intronic	.	.	KTN1	0.0001	0.0001	2.9453	0.778681
14:55667905	.	CT	C	.	.	.	.	.	.	0.937507	0.375984
14:55667954	rs76819679	C	G	intronic	.	.	KTN1	0.0768	0.0505	0.80797	0.0711791
14:55668037	rs12590388	C	G	intronic	.	.	KTN1	0.267	0.2575	0.934548	0.352774
14:55668331	rs12590936	C	T	intronic	.	.	KTN1	0.2674	0.257	0.934548	0.352774
14:55668347	rs74940664	A	G	intronic	.	.	KTN1	0.0772	0.0508	0.808919	0.0725266
14:55668612	rs12431385	G	A	intronic	.	.	KTN1	0.0238	0.05	0.877916	0.580214
14:55668635	rs181258102	G	A	intronic	.	.	KTN1	0.0008	0.0005	6.73347	0.178518
14:55668663	rs149343258	T	C	intronic	.	.	KTN1	0.005	0.0034	1.83692	0.297733
14:55668715	rs79640402	A	G	intronic	.	.	KTN1	0	0.0045	NA	NA
14:55668957	rs188083260	G	A	intronic	.	.	KTN1	0.0028	0.0016	0.581653	0.477949
14:55669137	rs72719485	A	C	intronic	.	.	KTN1	0.0131	0.0077	0.850814	0.54037
14:55669372	rs148575414	T	G	intronic	.	.	KTN1	0.0065	0.0045	0.858328	0.506639
14:55669402	rs116648039	G	A	intronic	.	.	KTN1	0.004	0.0164	0.546735	0.209821
14:55669558	rs10444721	C	T	intronic	.	.	KTN1	0.3507	0.3482	0.862078	0.0278786
14:55669834	rs76939573	T	C	intronic	.	.	KTN1	0	0.0022	NA	NA
14:55669844	rs3783654	C	A	intronic	.	.	KTN1	0.4237	0.5405	0.852144	0.015348
14:55669977	rs77182097	G	A	intronic	.	.	KTN1	0.0774	0.051	0.808919	0.0725266
14:55670241	rs2296182	C	T	intronic	.	.	KTN1	0.347	0.3329	0.871394	0.0422098
14:55670242	rs79870350	A	G	intronic	.	.	KTN1	0.0001	0.0039	0.683775	0.51949
14:55670360	rs368955742	A	G	intronic	.	.	KTN1	0.001	0.0008	0.797658	0.64781
14:55670364	rs2296183	G	T	intronic	.	.	KTN1	0.3468	0.3322	0.871394	0.0422098
14:55670563	rs116909952	C	T	intronic	.	.	KTN1	0.0067	0.0037	0.905764	0.828029
14:55670650	rs9743909	T	C	intronic	.	.	KTN1	0.0003	0.014	NA	NA
14:55670689	rs9743910	T	C	intronic	.	.	KTN1	0.0003	0.0281	NA	NA
14:55671022	rs182144305	C	T	intronic	.	.	KTN1	0	0.0035	NA	NA
14:55671037	.	TTTAA	T	.	.	.	.	.	.	1.9265	0.309242
14:55671066	rs112455933	C	G	intronic	.	.	KTN1	0	0.0035	NA	NA
14:55671531	rs17128666	A	C	intronic	.	.	KTN1	0.0003	0.0281	NA	NA
14:55671640	rs41304375	C	T	exonic	synonymous SNV	p.S1112S	KTN1	0.0106	0.0075	1.0353	0.908056
14:55671769	rs45486794	A	G	intronic	.	.	KTN1	0.0019	0.0013	0.357804	0.217581
14:55672082	rs2252189	G	A	intronic	.	.	KTN1	0.2689	0.28	0.929582	0.312786
14:55672556	rs114508877	T	C	intronic	.	.	KTN1	0.0004	0.0054	NA	NA
14:55672595	.	GT	G	.	.	.	.	.	.	0.862673	0.0286958
14:55672733	rs78732957	A	G	intronic	.	.	KTN1	0.0127	0.0092	1.62875	0.0660245
14:55672764	rs17128671	G	A	intronic	.	.	KTN1	0.0003	0.0201	NA	NA
14:55672959	rs370695157	G	A	exonic	nonsynonymous SNV	p.E1183K	KTN1	6.49e-05	3.19e-05	1.35156	0.835379
14:55673146	rs200413342	A	G	intronic	.	.	KTN1	0.0016	0.0009	0.250291	0.0862501
14:55673201	rs143725248	A	G	exonic	synonymous SNV	p.K1239K	KTN1	0.0001	6.37e-05	1.741	0.547935
14:55673311	rs115807031	C	G	intronic	.	.	KTN1	0.0003	0.014	NA	NA
14:55673391	rs17128672	A	G	intronic	.	.	KTN1	0.0003	0.014	NA	NA
14:55673397	rs45501402	C	T	intronic	.	.	KTN1	0.0773	0.0511	0.808919	0.0725266
14:55673651	rs76164147	T	C	intronic	.	.	KTN1	0.0774	0.0511	0.808919	0.0725266
14:55673977	rs116053677	A	C	intronic	.	.	KTN1	0.0004	0.0053	NA	NA
14:55674201	rs115304315	G	A	intronic	.	.	KTN1	0.0004	0.0054	NA	NA
14:55674231	rs79137240	C	T	intronic	.	.	KTN1	0.0124	0.0082	1.15548	0.564172
14:55674256	rs200991075	T	TG	intronic	.	.	KTN1	0.0012	0.0025	1.4898	0.484851
14:55674458	rs74053660	G	A	intronic	.	.	KTN1	0.0012	0.0226	0.756332	0.453212
14:55675006	rs72721590	A	G	intronic	.	.	KTN1	0.0106	0.0064	0.988376	0.970155
14:55675050	rs72721591	C	T	intronic	.	.	KTN1	0.0389	0.0265	1.04687	0.767162
14:55675319	rs181514111	A	G	intronic	.	.	KTN1	0.0022	0.0014	0.463379	0.284134
14:55675415	rs74053661	A	G	intronic	.	.	KTN1	0.0012	0.0227	0.756332	0.453212
14:55675485	.	AAACT	A	.	.	.	.	.	.	3.13538	0.707067
14:55675762	.	G	A	intronic	.	.	KTN1	.	.	0.866772	0.0295828
14:55676158	rs190081034	G	C	intronic	.	.	KTN1	0.0035	0.002	0.512409	0.361046
14:55676203	rs10135124	C	T	intronic	.	.	KTN1	0.004	0.0164	0.546735	0.209821
14:55676292	rs79717100	T	C	intronic	.	.	KTN1	0.0003	0.0279	NA	NA
14:55676343	rs150939540	T	A	intronic	.	.	KTN1	0.0003	0.0003	0.477373	0.449988
14:55676353	rs77704566	C	T	intronic	.	.	KTN1	0.002	0.0011	1.62501	0.424631
14:55676414	rs12893162	G	A	intronic	.	.	KTN1	0.3514	0.3494	0.862078	0.0278786
14:55676559	rs74935793	G	A	intronic	.	.	KTN1	0.0772	0.0509	0.808919	0.0725266
14:55676654	rs139455875	A	G	intronic	.	.	KTN1	0.0001	0.002	4.34094	0.495639
14:55676919	rs78907240	G	T	intronic	.	.	KTN1	0.0485	0.0385	1.16119	0.291883
14:55677029	rs117118490	C	T	intronic	.	.	KTN1	0.0135	0.0098	0.937697	0.830575
14:55677083	rs144535769	A	C	intronic	.	.	KTN1	0	0.0061	0.00049209	0.0101107
14:55677193	rs191676361	C	T	intronic	.	.	KTN1	0	0.0002	3.49831	0.383033
14:55677209	rs147843206	C	T	intronic	.	.	KTN1	0.004	0.0086	0.661497	0.396979
14:55677214	rs112308652	G	C	intronic	.	.	KTN1	0.0773	0.0511	0.803655	0.0653617
14:55677250	rs146973115	C	T	intronic	.	.	KTN1	0.0776	0.0512	0.817909	0.0884491
14:55677401	rs189116968	C	T	intronic	.	.	KTN1	6.56e-05	0.0002	13.0658	0.0508834
14:55677425	rs144996298	C	T	intronic	.	.	KTN1	0.0003	0.0201	NA	NA
14:55677473	.	TAAAAAAAAAAA	T	.	.	.	.	.	.	0.926233	0.297892
14:55677521	rs182503495	G	A	intronic	.	.	KTN1	0.0014	0.001	1.88253	0.337654
14:55677919	rs185906418	A	G	intronic	.	.	KTN1	0.004	0.0113	0.546735	0.209821
14:55678300	rs45458197	A	T	intronic	.	.	KTN1	0.0775	0.0512	0.808919	0.0725266
14:55678349	rs200842040	T	C	intronic	.	.	KTN1	0.0018	0.0018	2.39739	0.491363
14:55678416	rs115128151	T	C	exonic	nonsynonymous SNV	p.I1250T	KTN1	0.0002	0.0039	0.683775	0.51949
14:55678594	rs10483650	A	G	intronic	.	.	KTN1	0.0775	0.0512	0.808919	0.0725266
14:55678648	rs148967224	C	T	intronic	.	.	KTN1	0.0029	0.0025	1.19294	0.749205
14:55678649	rs117236880	G	A	intronic	.	.	KTN1	0.0047	0.0027	0.348872	0.0644861
14:55678889	rs116887457	C	T	intronic	.	.	KTN1	0.0052	0.0075	1.28837	0.650796
14:55679269	rs12587704	T	C	intronic	.	.	KTN1	0.2659	0.2527	0.941188	0.405012
14:55679271	rs12587705	T	C	intronic	.	.	KTN1	0.2664	0.2524	0.941188	0.405012
14:55679318	.	ATT	A	.	.	.	.	.	.	NA	NA
14:55679339	rs183060843	A	G	intronic	.	.	KTN1	0.0036	0.0033	0.661497	0.396979
14:55679510	rs12587735	T	G	intronic	.	.	KTN1	0.3521	0.3753	0.86831	0.0363444
14:55679639	rs11546	G	A	exonic	synonymous SNV	p.A1284A	KTN1	0.0815	0.0682	0.791792	0.041429
14:55679679	rs200347715	G	C	exonic	nonsynonymous SNV	p.V1298L	KTN1	0.0008	0.0005	3.58436	0.460519
14:55679976	rs10148122	G	T	intronic	.	.	KTN1	0.0815	0.0682	0.791932	0.0415849
14:55679982	rs112347018	G	A	intronic	.	.	KTN1	0.0002	0.0073	5.84064	0.132375
14:55680558	rs114967216	T	C	intronic	.	.	KTN1	0.004	0.0147	0.546735	0.209821
14:55680621	rs115516710	G	C	intronic	.	.	KTN1	0	0.0102	NA	NA
14:55680822	rs10483651	G	T	intronic	.	.	KTN1	0.3454	0.3095	0.884415	0.0705896
14:55680850	rs143931219	A	G	intronic	.	.	KTN1	0.002	0.0013	1.4503	0.513497
14:55680978	rs17128677	G	A	intronic	.	.	KTN1	0.2677	0.2579	0.93886	0.386476
14:55681387	rs35535838	C	G	intronic	.	.	KTN1	0.2683	0.2587	0.941188	0.405012
14:55681525	rs118134167	T	G	intronic	.	.	KTN1	0.0152	0.0097	0.853251	0.518934
14:55681539	rs28458791	T	C	intronic	.	.	KTN1	0.2683	0.2538	0.942124	0.413171
14:55681608	rs79396324	G	A	intronic	.	.	KTN1	0.0002	0.0041	0.683775	0.51949
14:55681754	rs145295715	A	G	intronic	.	.	KTN1	0	0.0061	0.00049209	0.0101107
14:55681962	rs17685650	C	A	intronic	.	.	KTN1	0.3458	0.3099	0.883258	0.0677079
14:55682198	rs74051603	A	G	intronic	.	.	KTN1	0.0012	0.0288	0.674725	0.286854
14:55682280	rs74910245	C	A	intronic	.	.	KTN1	0.006	0.0038	1.29124	0.498566
14:55682633	rs75936910	T	C	intronic	.	.	KTN1	0.0774	0.051	0.797292	0.0571428
14:55682708	rs141218777	C	T	intronic	.	.	KTN1	0.001	0.0014	0.358209	0.26515
14:55682723	rs111611232	C	T	intronic	.	.	KTN1	0.0011	0.0006	0.724153	0.690118
14:55682868	rs12589864	T	A	intronic	.	.	KTN1	0.2674	0.2298	0.934548	0.352774
14:55682960	rs375764506	G	A	intronic	.	.	KTN1	0.0005	0.0003	4.25924	0.259634
14:55683237	rs148145128	A	G	intronic	.	.	KTN1	0.0001	0.0039	0.683775	0.51949
14:55683379	rs78143160	A	G	intronic	.	.	KTN1	0.0774	0.0511	0.808919	0.0725266
14:55683408	rs75224267	A	G	intronic	.	.	KTN1	0.0004	0.0054	NA	NA
14:55683433	rs1953356	A	G	intronic	.	.	KTN1	0.4329	0.5445	0.863549	0.0255591
14:55683439	rs189698254	C	T	intronic	.	.	KTN1	0.0008	0.0006	0.54232	0.665067
14:55683528	rs141931654	C	T	intronic	.	.	KTN1	0.0036	0.0032	0.661497	0.396979
14:55683636	.	GTCTC	G	.	.	.	.	.	.	0.808919	0.0725266
14:55580539	rs7142200	T	C	intronic	.	.	KTN1	0.4052	0.5313	0.873623	0.0406231
14:55580590	rs146028654	G	T	intronic	.	.	KTN1	0.0795	0.0667	0.814392	0.0766894
14:55580771	rs190811353	A	G	intronic	.	.	KTN1	0.0044	0.0059	1.14609	0.781277
14:55580845	rs80109408	C	G	intronic	.	.	KTN1	6.5e-05	0.0122	NA	NA
14:55580870	rs28656140	C	T	intronic	.	.	KTN1	0.0056	0.0175	0.857702	0.691214
14:55581034	rs183818125	C	T	intronic	.	.	KTN1	0.0038	0.0022	0.71528	0.593724
14:55581063	rs7141976	C	T	intronic	.	.	KTN1	0.2377	0.1712	1.22458	0.00576671
14:55581107	rs28651688	C	G	intronic	.	.	KTN1	0.004	0.0147	0.546735	0.209821
14:55581108	rs28409547	C	T	intronic	.	.	KTN1	0.0831	0.0704	0.806037	0.0555517
14:55581122	rs142150311	C	T	intronic	.	.	KTN1	0.0135	0.0094	1.52436	0.124494
14:55581133	rs28478195	G	A	intronic	.	.	KTN1	0.0832	0.0707	0.806037	0.0555517
14:55581161	rs188362897	C	G	intronic	.	.	KTN1	0.0004	0.0003	3.62332	0.187293
14:55581230	rs10142497	T	C	intronic	.	.	KTN1	0.0833	0.0707	0.806037	0.0555517
14:55581399	rs150644582	A	T	intronic	.	.	KTN1	0	0.0029	NA	NA
14:55581473	rs76651493	G	T	intronic	.	.	KTN1	0.0001	0.0038	0.683775	0.51949
14:55581585	rs79863338	C	T	intronic	.	.	KTN1	0	0.0029	NA	NA
14:55581726	rs78250993	C	T	intronic	.	.	KTN1	0.0002	0.0098	3.50395	0.615677
14:55581893	.	CT	C	.	.	.	.	.	.	1.38104	0.201496
14:55581917	rs150575119	T	TG	intronic	.	.	KTN1	0.0807	0.0668	0.784207	0.0335896
14:55582133	rs79483151	C	T	intronic	.	.	KTN1	0.0773	0.051	0.800653	0.0595144
14:55582188	rs78826571	G	A	intronic	.	.	KTN1	0.0774	0.0511	0.800653	0.0595144
14:55582411	rs10136155	G	A	intronic	.	.	KTN1	0.0816	0.0676	0.784207	0.0335896
14:55582478	rs10135983	A	C	intronic	.	.	KTN1	0	0.0061	0.00049209	0.0101107
14:55582486	.	T	G	intronic	.	.	KTN1	.	.	0.933655	0.344322
14:55582765	rs72719457	C	T	intronic	.	.	KTN1	0.0618	0.0411	0.958588	0.726773
14:55582814	rs147740036	C	T	intronic	.	.	KTN1	0.0036	0.0024	1.28942	0.679298
14:55583082	rs74823888	T	C	intronic	.	.	KTN1	0.0775	0.0512	0.800653	0.0595144
14:55583096	rs74411125	A	G	intronic	.	.	KTN1	0.0071	0.0046	1.28299	0.490312
14:55583284	rs201407373	T	TA	intronic	.	.	KTN1	0.0057	0.0183	0.857702	0.691214
14:55583487	rs13379343	G	A	intronic	.	.	KTN1	0.0831	0.0706	0.806037	0.0555517
14:55583596	rs180948319	G	A	intronic	.	.	KTN1	0.001	0.0006	1.39226	0.621593
14:55583628	rs13379340	C	G	intronic	.	.	KTN1	0.0832	0.0714	0.806037	0.0555517
14:55583734	rs13379342	A	G	intronic	.	.	KTN1	0.0816	0.0699	0.80004	0.0487947
14:55583748	rs75016910	C	G	intronic	.	.	KTN1	0.076	0.0503	0.794021	0.0519698
14:55583760	rs13379353	G	C	intronic	.	.	KTN1	0.0817	0.0705	0.802911	0.0519318
14:55583777	rs140150148	C	T	intronic	.	.	KTN1	0.0017	0.0012	1.96304	0.24113
14:55583784	rs145346333	G	A	intronic	.	.	KTN1	0.0017	0.0012	1.96304	0.24113
14:55583813	rs28366673	G	T	intronic	.	.	KTN1	0.0057	0.0196	0.857702	0.691214
14:55584178	rs4457912	G	A	intronic	.	.	KTN1	0.3542	0.3561	0.864964	0.0310115
14:55584224	rs28373835	G	A	intronic	.	.	KTN1	0.0058	0.0194	0.854179	0.683387
14:55584231	rs143590938	T	TA	intronic	.	.	KTN1	0.0791	0.0619	0.814392	0.0766894
14:55584271	rs10137340	T	C	intronic	.	.	KTN1	0.0831	0.0714	0.806037	0.0555517
14:55584327	rs117460374	T	G	intronic	.	.	KTN1	0.0301	0.0228	0.860816	0.435989
14:55584420	rs10148188	A	G	intronic	.	.	KTN1	0.0057	0.0195	0.857702	0.691214
14:55584609	rs75155357	T	C	intronic	.	.	KTN1	0.0057	0.0195	0.857702	0.691214
14:55584632	rs78472121	T	G	intronic	.	.	KTN1	0.0021	0.0162	1.31957	0.659995
14:55584647	rs79538158	G	T	intronic	.	.	KTN1	0.0774	0.0511	0.800653	0.0595144
14:55584649	rs4357856	A	G	intronic	.	.	KTN1	0.1667	0.1341	0.9936	0.940912
14:55584717	rs149856821	A	AAC	intronic	.	.	KTN1	0.083	0.0705	0.806037	0.0555517
14:55584745	rs117616253	G	A	intronic	.	.	KTN1	0.0005	0.0003	4.44882	0.288054
14:55584827	rs78432811	T	C	intronic	.	.	KTN1	0.0739	0.0484	0.822511	0.104453
14:55585007	rs113574894	C	T	intronic	.	.	KTN1	0.0353	0.0223	0.883364	0.504775
14:55585161	rs10148983	A	G	intronic	.	.	KTN1	0.0832	0.071	0.806037	0.0555517
14:55585509	rs13379264	T	G	intronic	.	.	KTN1	0.0057	0.0195	0.857702	0.691214
14:55585826	rs8023112	G	A	intronic	.	.	KTN1	0.0003	0.0215	NA	NA
14:55585856	rs139900989	C	T	intronic	.	.	KTN1	0.0313	0.02	1.24139	0.12081
14:55586044	rs184265114	C	T	intronic	.	.	KTN1	0.0008	0.0029	0.526717	0.181741
14:55586284	rs74609892	G	A	intronic	.	.	KTN1	0.0773	0.051	0.800653	0.0595144
14:55586418	rs147864058	T	TTATCA	intronic	.	.	KTN1	0.0057	0.0194	0.855602	0.686543
14:55586420	rs143785338	A	ATCATG	intronic	.	.	KTN1	0.077	0.0509	0.800653	0.0595144
14:55586529	rs35531912	G	T	intronic	.	.	KTN1	0.2698	0.2274	0.928387	0.306287
14:55586643	rs17683656	T	C	intronic	.	.	KTN1	0.0831	0.0706	0.806037	0.0555517
14:55586856	rs187061857	A	G	intronic	.	.	KTN1	0.0157	0.0133	1.97372	0.095788
14:55586942	rs76472022	C	T	intronic	.	.	KTN1	0.0774	0.0511	0.800653	0.0595144
14:55587104	rs36024432	C	CTG	intronic	.	.	KTN1	0.2693	0.2632	0.932247	0.334098
14:55587145	rs28481586	C	G	intronic	.	.	KTN1	0.0831	0.0743	0.800065	0.044557
14:55587147	rs28558467	A	G	intronic	.	.	KTN1	0.0058	0.0234	0.799744	0.491336
14:55587278	rs28534706	A	G	intronic	.	.	KTN1	0.0058	0.0235	0.799744	0.491336
14:55587583	.	CA	TA	.	.	.	.	.	.	0.797963	0.0433398
14:55587593	rs74412558	C	T	intronic	.	.	KTN1	0.0773	0.051	0.800653	0.0595144
14:55587636	rs10147380	T	C	intronic	.	.	KTN1	0.0833	0.0746	0.800065	0.044557
14:55587752	rs114958077	T	C	intronic	.	.	KTN1	0.0003	0.0214	NA	NA
14:55587924	rs10147688	T	C	intronic	.	.	KTN1	0.0829	0.0742	0.800065	0.044557
14:55587926	rs10135426	A	G	intronic	.	.	KTN1	0.0846	0.0756	0.800065	0.044557
14:55587952	rs10135509	A	G	intronic	.	.	KTN1	0.0058	0.0235	0.799744	0.491336
14:55588169	rs182514177	G	A	intronic	.	.	KTN1	0.0005	0.0004	3.86171	0.125215
14:55588293	rs145840032	A	G	intronic	.	.	KTN1	0.007	0.0046	0.417197	0.087196
14:55588728	.	T	C	intronic	.	.	KTN1	.	.	0.872036	0.0377969
14:55588985	.	AT	A	.	.	.	.	.	.	2.33212	0.361616
14:55589235	rs80170311	T	C	intronic	.	.	KTN1	0.0057	0.0196	0.857702	0.691214
14:55589300	rs150373836	A	G	intronic	.	.	KTN1	0.0006	0.0009	0.517114	0.534203
14:55589426	rs112238223	C	A	intronic	.	.	KTN1	0.0774	0.0512	0.800653	0.0595144
14:55589844	rs138052506	A	G	intronic	.	.	KTN1	0.0232	0.0499	0.814897	0.378592
14:55589995	rs150820677	A	AAAAAC	intronic	.	.	KTN1	0.0763	0.0505	0.800653	0.0595144
14:55590112	rs116228266	T	C	intronic	.	.	KTN1	0.0004	0.0054	NA	NA
14:55590157	rs72719459	A	T	intronic	.	.	KTN1	0.0108	0.0064	0.988376	0.970155
14:55590332	rs12884797	A	T	intronic	.	.	KTN1	0.058	0.0423	0.986807	0.932202
14:55590506	rs17128600	C	G	intronic	.	.	KTN1	0.0003	0.0214	NA	NA
14:55590766	rs147489526	C	T	intronic	.	.	KTN1	0.0016	0.0031	1.9265	0.309242
14:55590864	rs8011252	C	T	intronic	.	.	KTN1	0.3538	0.358	0.868624	0.0362157
14:55591062	rs141053349	A	AT	intronic	.	.	KTN1	0.0833	0.0927	0.806037	0.0555517
14:55591113	rs144199755	A	G	intronic	.	.	KTN1	0.0036	0.0023	1.94147	0.114234
14:55591159	rs182739896	A	G	intronic	.	.	KTN1	0.0003	0.0002	0.408535	0.49639
14:55591190	.	A	C	intronic	.	.	KTN1	.	.	0.871643	0.0373098
14:55591331	rs17128603	A	G	intronic	.	.	KTN1	6.49e-05	0.025	2.33212	0.361616
14:55591386	.	CAA	C	.	.	.	.	.	.	0.333721	0.363115
14:55591529	rs114836801	T	G	intronic	.	.	KTN1	0.004	0.0147	0.546735	0.209821
14:55591589	.	T	*	.	.	.	.	.	.	0.831274	0.0891354
14:55591629	rs142480251	C	T	intronic	.	.	KTN1	0.0053	0.0084	0.782437	0.541801
14:55591976	rs80174205	T	C	intronic	.	.	KTN1	0.0775	0.0512	0.800653	0.0595144
14:55592044	rs76918910	T	C	intronic	.	.	KTN1	0.0815	0.0675	0.784207	0.0335896
14:55592187	rs77599953	C	T	intronic	.	.	KTN1	0.0815	0.0675	0.784207	0.0335896
14:55592208	rs151322615	A	G	intronic	.	.	KTN1	0.0003	0.0039	0.683775	0.51949
14:55592476	rs116061425	C	T	intronic	.	.	KTN1	0.0001	0.0038	0.683775	0.51949
14:55593061	rs79329872	C	T	intronic	.	.	KTN1	6.5e-05	0.0241	2.33212	0.361616
14:55593088	rs55760841	A	T	intronic	.	.	KTN1	0.2756	0.2498	0.926575	0.29142
14:55593162	.	TG	T	.	.	.	.	.	.	0.661497	0.396979
14:55593269	rs10137364	G	A	intronic	.	.	KTN1	0.0814	0.0683	0.784207	0.0335896
14:55593445	rs200975637	C	CA	intronic	.	.	KTN1	0.0704	0.0444	0.777915	0.0331889
14:55593447	rs8017463	A	C	intronic	.	.	KTN1	0.0223	0.0241	1.13132	0.667801
14:55593460	rs374236589	G	A	intronic	.	.	KTN1	0.0341	0.0293	0.431433	0.0148311
14:55593529	rs191969985	G	C	intronic	.	.	KTN1	0.0005	0.0003	4.5246	0.258364
14:55593671	rs17683728	C	T	intronic	.	.	KTN1	0.0817	0.0679	0.784207	0.0335896
14:55593723	rs35451981	T	G	intronic	.	.	KTN1	0.2749	0.2501	0.926575	0.29142
14:55593729	rs76264681	T	C	intronic	.	.	KTN1	0.0814	0.0676	0.784207	0.0335896
14:55593937	rs192890333	C	A	intronic	.	.	KTN1	0.0002	0.0002	0.997096	0.99485
14:55594189	rs184529034	A	C	intronic	.	.	KTN1	0.0013	0.0007	2.47644	0.421939
14:55594208	.	GT	G	.	.	.	.	.	.	0.784207	0.0335896
14:55594354	.	CA	C	.	.	.	.	.	.	0.546735	0.209821
14:55594445	rs148819591	C	G	intronic	.	.	KTN1	0.0035	0.0028	1.34237	0.634246
14:55594517	rs200593854	C	T	intronic	.	.	KTN1	0.0779	0.0813	0.832488	0.636819
14:55594518	rs202045814	A	T	intronic	.	.	KTN1	.	.	0.845637	0.542457
14:55594597	rs189277699	A	G	intronic	.	.	KTN1	0.0036	0.0028	1.34237	0.634246
14:55594691	rs148052805	G	A	intronic	.	.	KTN1	0.0038	0.0036	0.6608	0.395779
14:55594963	rs17128605	G	T	intronic	.	.	KTN1	6.49e-05	0.0017	1.13909	0.879257
14:55594995	rs370474509	A	G	intronic	.	.	KTN1	0.0036	0.0032	0.661497	0.396979
14:55595044	rs145913401	A	G	intronic	.	.	KTN1	0.0021	0.0013	0.724046	0.599356
14:55595066	rs78261053	C	T	intronic	.	.	KTN1	0.0774	0.0513	0.800653	0.0595144
14:55595119	rs17746033	G	A	intronic	.	.	KTN1	0.0815	0.0675	0.784207	0.0335896
14:55595334	rs8008528	C	T	intronic	.	.	KTN1	0.0774	0.0511	0.800653	0.0595144
14:55595491	rs181690039	G	A	intronic	.	.	KTN1	0.0065	0.0053	0.582288	0.411562
14:55595682	rs35420484	T	C	intronic	.	.	KTN1	0.269	0.2411	0.933427	0.342502
14:55595725	rs118187913	A	G	intronic	.	.	KTN1	0.0135	0.0099	0.910496	0.754385
14:55595772	rs8009239	A	G	intronic	.	.	KTN1	0.0772	0.051	0.800653	0.0595144
14:55595872	rs8009608	C	T	intronic	.	.	KTN1	0.0816	0.0675	0.784207	0.0335896
14:55595892	rs181344370	C	T	intronic	.	.	KTN1	0.0012	0.0007	0.00510344	0.0034907
14:55595996	rs139712223	T	C	intronic	.	.	KTN1	0.078	0.0515	0.800653	0.0595144
14:55596174	.	G	*	.	.	.	.	.	.	0.102673	0.00714427
14:55596181	rs151316979	T	A	intronic	.	.	KTN1	0.0111	0.0082	1.1219	0.676588
14:55596777	rs144401180	C	T	intronic	.	.	KTN1	0.0024	0.0018	1.1364	0.838396
14:55596821	rs202081402	G	GT	intronic	.	.	KTN1	0.0017	0.0032	1.9265	0.309242
14:55596886	rs76201070	A	C	intronic	.	.	KTN1	0.0811	0.067	0.784207	0.0335896
14:55597035	rs146136425	A	G	intronic	.	.	KTN1	0.0299	0.0227	0.860816	0.435989
14:55597092	rs117143048	C	A	intronic	.	.	KTN1	0.009	0.0056	0.883254	0.738463
14:55597238	rs73287797	T	A	intronic	.	.	KTN1	6.48e-05	0.0073	3.55601	0.607306
14:55597406	rs10150498	G	T	intronic	.	.	KTN1	0.0816	0.0683	0.784207	0.0335896
14:55597690	rs112360647	C	T	intronic	.	.	KTN1	0.0818	0.0678	0.784207	0.0335896
14:55597832	rs116855655	C	T	intronic	.	.	KTN1	0.0731	0.0463	0.913938	0.550542
14:55597851	.	CA	C	.	.	.	.	.	.	0.786226	0.0354478
14:55597944	rs147644218	G	C	intronic	.	.	KTN1	6.48e-05	9.57e-05	0.188098	0.206737
14:55597983	rs76557162	A	G	intronic	.	.	KTN1	0.083	0.0707	0.806037	0.0555517
14:55598162	rs184721712	G	A	intronic	.	.	KTN1	0.0057	0.0032	1.15101	0.806954
14:55598164	rs113275871	G	C	intronic	.	.	KTN1	0.0773	0.051	0.799855	0.0584514
14:55598192	rs374760335	T	G	intronic	.	.	KTN1	0.0027	0.0018	2.00088	0.198997
14:55598207	rs146149300	G	C	intronic	.	.	KTN1	0.0079	0.0137	0.802314	0.569566
14:55598209	rs372493538	G	A	intronic	.	.	KTN1	0.0027	0.0018	2.00088	0.198997
14:55598449	rs112739186	A	T	intronic	.	.	KTN1	0.0753	0.0492	0.801356	0.0606377
14:55598584	rs79291233	G	C	intronic	.	.	KTN1	0.0779	0.0514	0.800653	0.0595144
14:55598748	rs138871292	A	G	intronic	.	.	KTN1	0.0016	0.0031	1.9265	0.309242
14:55599060	rs74354306	T	G	intronic	.	.	KTN1	0.0827	0.0717	0.806037	0.0555517
14:55599084	rs78393484	T	C	intronic	.	.	KTN1	0.0771	0.051	0.800653	0.0595144
14:55599254	rs77520850	T	C	intronic	.	.	KTN1	0.0504	0.0398	1.14863	0.31849
14:55599279	rs141319969	G	A	intronic	.	.	KTN1	0.0036	0.0032	0.661497	0.396979
14:55599370	rs10133962	G	A	intronic	.	.	KTN1	0.0813	0.0675	0.784207	0.0335896
14:55599569	rs148074127	A	AT	intronic	.	.	KTN1	0.0812	0.0675	0.784207	0.0335896
14:55599652	rs10083353	G	T	intronic	.	.	KTN1	0.0814	0.0676	0.784207	0.0335896
14:55599657	rs10083352	A	G	intronic	.	.	KTN1	0	0.0072	NA	NA
14:55599660	rs141418595	A	C	intronic	.	.	KTN1	6.49e-05	0.025	2.33212	0.361616
14:55599872	rs10083499	T	A	intronic	.	.	KTN1	0.0816	0.0683	0.784207	0.0335896
14:55599934	rs181326338	G	T	intronic	.	.	KTN1	0.0112	0.0063	0.911188	0.798791
14:55599962	rs186390387	A	G	intronic	.	.	KTN1	0.0113	0.0064	0.911188	0.798791
14:55599999	rs190011675	A	T	intronic	.	.	KTN1	0.001	0.0009	0.338409	0.190482
14:55600080	rs75437558	C	T	intronic	.	.	KTN1	0.0807	0.0675	0.784207	0.0335896
14:55600086	rs72719463	C	T	intronic	.	.	KTN1	0.3511	0.3263	0.878535	0.055452
14:55600185	rs185041110	T	G	intronic	.	.	KTN1	0.0038	0.0042	0.734234	0.765374
14:55600251	rs76267907	C	A	intronic	.	.	KTN1	0.0813	0.0675	0.784207	0.0335896
14:55600572	rs75232282	G	C	intronic	.	.	KTN1	0.0812	0.0674	0.784207	0.0335896
14:55600632	rs79398217	C	T	intronic	.	.	KTN1	0.0774	0.051	0.791707	0.0473025
14:55600663	.	GATTT	G	.	.	.	.	.	.	0.800653	0.0595144
14:55600664	.	A	*	.	.	.	.	.	.	0.81393	0.0823966
14:55600725	.	TGTA	T	.	.	.	.	.	.	NA	NA
14:55600973	rs143100160	G	A	intronic	.	.	KTN1	0.0016	0.0031	1.9265	0.309242
14:55600983	rs80328469	G	A	intronic	.	.	KTN1	0.0772	0.051	0.800653	0.0595144
14:55601012	rs187281488	C	T	intronic	.	.	KTN1	0.0016	0.0013	0.706208	0.587894
14:55601545	rs17128607	C	T	intronic	.	.	KTN1	0.0004	0.0048	4.76954	0.456062
14:55601546	rs369541791	G	A	intronic	.	.	KTN1	0.006	0.0039	1.35296	0.534763
14:55601592	rs146148246	C	T	intronic	.	.	KTN1	0.03	0.0228	0.86696	0.456678
14:55601630	rs10083431	G	A	intronic	.	.	KTN1	0.0816	0.0682	0.784207	0.0335896
14:55601766	rs116289145	C	T	UTR5	.	.	KTN1	0.0003	0.0217	NA	NA
14:55601803	rs10083303	T	C	UTR5	.	.	KTN1	0.0815	0.0675	0.784207	0.0335896
14:55601937	rs10083436	A	T	intronic	.	.	KTN1	0	0.0035	NA	NA
14:55602097	rs144503618	G	A	intronic	.	.	KTN1	0	0.0023	NA	NA
14:55602108	rs116017876	C	T	intronic	.	.	KTN1	0	0.0103	NA	NA
14:55602136	rs78820104	C	T	intronic	.	.	KTN1	0.0813	0.0674	0.784207	0.0335896
14:55602409	rs76055105	A	G	intronic	.	.	KTN1	0.0813	0.0673	0.784207	0.0335896
14:55602450	rs17746106	G	A	intronic	.	.	KTN1	0.0834	0.0927	0.811455	0.0632642
14:55602506	rs78386830	G	A	intronic	.	.	KTN1	0.0816	0.0676	0.784207	0.0335896
14:55602633	rs185097409	G	C	intronic	.	.	KTN1	0.0014	0.0009	0.20223	0.0968303
14:55602781	rs75317742	A	G	intronic	.	.	KTN1	0.0268	0.0171	0.859274	0.371569
14:55602819	rs75115817	G	A	intronic	.	.	KTN1	0.0818	0.0677	0.784207	0.0335896
14:55602905	rs8009454	G	C	intronic	.	.	KTN1	0.0013	0.0227	0.763746	0.467527
14:55602928	rs77420254	C	T	intronic	.	.	KTN1	0.0776	0.0511	0.800653	0.0595144
14:55603065	rs78395034	G	A	intronic	.	.	KTN1	0.0774	0.0511	0.800653	0.0595144
14:55603166	.	AT	A	.	.	.	.	.	.	0.817197	0.0768979
14:55603214	rs139114253	T	TA	intronic	.	.	KTN1	0.002	0.0011	0.674881	0.497786
14:55603254	rs181187050	C	A	intronic	.	.	KTN1	0.0019	0.0012	1.27669	0.628671
14:55603331	rs77990307	T	C	intronic	.	.	KTN1	0.0816	0.0676	0.784207	0.0335896
14:55603476	rs148966874	C	T	intronic	.	.	KTN1	0	0.0022	0.953354	0.973519
14:55603595	rs374526810	A	G	intronic	.	.	KTN1	0.0027	0.0018	2.00088	0.198997
14:55604207	rs146159932	C	T	intronic	.	.	KTN1	0.0036	0.0034	0.618023	0.310952
14:55604458	rs75763956	A	G	intronic	.	.	KTN1	0.0831	0.0707	0.806037	0.0555517
14:55604485	rs78522049	A	C	intronic	.	.	KTN1	0.0835	0.0711	0.803609	0.0520271
14:55604512	rs78987996	G	A	intronic	.	.	KTN1	0.0031	0.002	0.465365	0.176106
14:55605003	rs79022053	A	G	intronic	.	.	KTN1	0.0832	0.0707	0.806037	0.0555517
14:55605150	rs76555508	A	G	intronic	.	.	KTN1	0.0831	0.0707	0.806037	0.0555517
14:55605316	rs149494727	G	A	intronic	.	.	KTN1	0.0019	0.0012	0.967885	0.966322
14:55605337	rs34931260	G	C	intronic	.	.	KTN1	0.2698	0.2414	0.933674	0.3447
14:55605368	rs10136120	C	A	intronic	.	.	KTN1	0.0173	0.085	0.882482	0.631068
14:55605689	rs377180624	A	C	intronic	.	.	KTN1	0.0009	0.0008	0.810905	0.66992
14:55605708	rs188244680	A	G	intronic	.	.	KTN1	0.0096	0.0065	1.4493	0.400696
14:55605842	rs144174220	C	G	intronic	.	.	KTN1	0.0016	0.0031	1.9265	0.309242
14:55605925	rs77315200	C	A	intronic	.	.	KTN1	0.0818	0.0678	0.784207	0.0335896
14:55606153	rs142686551	C	T	intronic	.	.	KTN1	0.0004	0.0003	0.408368	0.496193
14:55606476	rs75995456	A	G	intronic	.	.	KTN1	0.0774	0.0511	0.800653	0.0595144
14:55606488	rs9972177	G	A	intronic	.	.	KTN1	0.0831	0.0714	0.806037	0.0555517
14:55606513	rs76392169	A	G	intronic	.	.	KTN1	0.0004	0.0054	NA	NA
14:55606599	rs148603420	A	AG	intronic	.	.	KTN1	0.083	0.0706	0.806037	0.0555517
14:55606762	rs9972178	A	G	intronic	.	.	KTN1	0.083	0.0707	0.807518	0.0573053
14:55607014	rs9972180	G	T	intronic	.	.	KTN1	0.0831	0.0707	0.806037	0.0555517
14:55607356	rs17128610	A	G	intronic	.	.	KTN1	0.2703	0.2416	0.933918	0.346608
14:55607417	rs17128614	T	C	intronic	.	.	KTN1	0.2706	0.2421	0.944032	0.429894
14:55607437	rs140173303	C	CCTT	intronic	.	.	KTN1	0.0826	0.0703	0.803985	0.0528455
14:55607493	rs10142757	C	A	intronic	.	.	KTN1	0.0832	0.0707	0.806355	0.0560092
14:55607553	rs182746939	A	G	intronic	.	.	KTN1	0.0009	0.0005	0.293177	0.320488
14:55607560	rs10143002	G	A	intronic	.	.	KTN1	0.0831	0.0706	0.806037	0.0555517
14:55607624	rs185802413	T	A	intronic	.	.	KTN1	6.48e-05	0.0001	0.235496	0.186184
14:55608048	rs79188115	T	C	intronic	.	.	KTN1	0.0056	0.0195	0.857702	0.691214
14:55608363	rs143972856	A	G	intronic	.	.	KTN1	0.0049	0.003	1.8805	0.169131
14:55608373	rs147173058	C	T	intronic	.	.	KTN1	0.0016	0.0031	1.9265	0.309242
14:55608560	rs75117988	C	T	intronic	.	.	KTN1	0.0128	0.0085	1.06009	0.810412
14:55608737	rs183092225	C	G	intronic	.	.	KTN1	0.0023	0.0014	1.46549	0.529017
14:55608809	rs9944028	T	G	intronic	.	.	KTN1	0.0821	0.0699	0.806037	0.0555517
14:55608872	rs147364056	C	T	intronic	.	.	KTN1	0.0395	0.0321	1.18726	0.347212
14:55608882	rs113738688	G	A	intronic	.	.	KTN1	0.0777	0.0513	0.800653	0.0595144
14:55608929	.	CT	C	.	.	.	.	.	.	2.33212	0.361616
14:55609138	rs191976836	C	T	intronic	.	.	KTN1	0	0.001	NA	NA
14:55609446	rs189983991	A	G	intronic	.	.	KTN1	6.48e-05	0.0002	2.5749	0.177903
14:55609792	rs143339378	C	T	intronic	.	.	KTN1	0	0.0027	0.00049209	0.0101107
14:55609833	.	ACTGCCCAGCTTTTGTTGAATAGG	A	.	.	.	.	.	.	0.815754	0.0731247
14:55609931	rs56097264	A	G	intronic	.	.	KTN1	0.0001	0.0134	NA	NA
14:55610100	rs74968702	A	T	intronic	.	.	KTN1	0.0832	0.0714	0.815224	0.0697857
14:55610157	rs35047443	T	C	intronic	.	.	KTN1	0.27	0.2282	0.942429	0.416464
14:55610214	rs76781264	A	G	intronic	.	.	KTN1	0.0056	0.0181	0.858258	0.692452
14:55610261	rs2147113	G	A	intronic	.	.	KTN1	0.0019	0.0012	0.724046	0.599356
14:55610356	rs146995589	T	TAAA	intronic	.	.	KTN1	0.0782	0.052	0.81712	0.0892497
14:55610384	rs34062701	C	T	intronic	.	.	KTN1	0.167	0.1341	1.00979	0.910995
14:55610400	rs2147114	C	T	intronic	.	.	KTN1	0.0773	0.0511	0.810667	0.0753462
14:55610455	rs145053588	T	C	intronic	.	.	KTN1	0.0016	0.0038	1.9265	0.309242
14:55610714	rs138458949	A	AC	intronic	.	.	KTN1	0.0827	0.0705	0.813081	0.066799
14:55610905	rs150491077	C	G	intronic	.	.	KTN1	0.0093	0.0061	1.45251	0.167567
14:55611007	rs186045155	C	T	intronic	.	.	KTN1	0.001	0.0006	1.13638	0.868259
14:55611243	rs56229542	C	T	intronic	.	.	KTN1	0.2717	0.2589	0.934646	0.354916
14:55611246	rs138313777	C	T	intronic	.	.	KTN1	0.0152	0.0093	1.11622	0.691514
14:55611283	rs200919563	G	T	intronic	.	.	KTN1	0.2644	0.2715	0.815931	0.351695
14:55611712	rs77555779	A	G	intronic	.	.	KTN1	0.0775	0.0512	0.817937	0.0875465
14:55611734	.	C	T	intronic	.	.	KTN1	.	.	3.17742	0.69647
14:55612021	rs1138345	T	G	UTR5	.	.	KTN1	0.3124	0.2711	0.959549	0.551723
14:55612321	rs34879854	A	T	exonic	synonymous SNV	p.A91A	KTN1	0.0465	0.0352	0.955688	0.773063
14:55612810	rs74653073	T	C	intronic	.	.	KTN1	0.0782	0.0516	0.799488	0.0562181
14:55612811	rs147988101	G	T	intronic	.	.	KTN1	0.0018	0.0015	1.47047	0.678842
14:55612948	.	G	A	intronic	.	.	KTN1	.	.	0.89531	0.0955859
14:55613008	.	G	A	intronic	.	.	KTN1	.	.	0.934612	0.324199
14:55613147	.	A	G	intronic	.	.	KTN1	.	.	0.938483	0.354438
14:55613178	rs75560658	C	T	intronic	.	.	KTN1	0.0775	0.0512	0.810667	0.0753462
14:55613355	rs112308750	G	A	intronic	.	.	KTN1	0.0775	0.0511	0.810667	0.0753462
14:55613460	rs184593436	G	A	intronic	.	.	KTN1	0	0.0003	NA	NA
14:55613796	rs150592975	A	G	intronic	.	.	KTN1	0.0043	0.0028	1.60881	0.205127
14:55613824	rs139600816	A	T	intronic	.	.	KTN1	0.0029	0.0018	0.652505	0.420108
14:55613877	rs9806119	G	T	intronic	.	.	KTN1	0	0.0061	0.00049209	0.0101107
14:55613990	rs7140434	T	G	intronic	.	.	KTN1	0.0174	0.0866	0.835529	0.478222
14:55614110	rs117155097	A	G	intronic	.	.	KTN1	0.0369	0.0238	1.15509	0.258533
14:55614379	rs34118806	A	C	intronic	.	.	KTN1	0.2724	0.2944	0.919319	0.241273
14:55614411	rs17128629	G	A	intronic	.	.	KTN1	0.0003	0.0202	NA	NA
14:55614431	rs8007183	G	A	intronic	.	.	KTN1	0.3499	0.3479	0.865947	0.033145
14:55614512	rs76296925	T	G	intronic	.	.	KTN1	0	0.0034	NA	NA
14:55614554	rs8007065	A	G	intronic	.	.	KTN1	0.0772	0.0509	0.808919	0.0725266
14:55614645	rs35790844	C	T	intronic	.	.	KTN1	0.2725	0.2952	0.919319	0.241273
14:55614757	rs8008764	T	G	intronic	.	.	KTN1	0.3486	0.3382	0.867396	0.0357047
14:55615038	rs80343699	A	G	intronic	.	.	KTN1	0	0.0034	NA	NA
14:55615219	rs180971810	C	T	intronic	.	.	KTN1	0.0022	0.0014	0.800956	0.753797
14:55615329	rs77408754	C	T	intronic	.	.	KTN1	0.077	0.0525	0.824359	0.0995201
14:55615392	rs116177273	C	A	intronic	.	.	KTN1	0	0.006	0.00049209	0.0101107
14:55615474	rs75351812	G	A	intronic	.	.	KTN1	0.0814	0.0674	0.791792	0.041429
14:55615567	.	CAAA	C	.	.	.	.	.	.	0.791792	0.041429
14:55615892	rs143855394	T	TTCTC	intronic	.	.	KTN1	0.0751	0.0494	0.810291	0.0771964
14:55615945	rs34709110	G	T	intronic	.	.	KTN1	0.2681	0.2246	0.931885	0.332853
14:55616000	rs151119819	C	A	intronic	.	.	KTN1	0.0001	0.0004	0.701133	0.731779
14:55616043	rs114720656	C	T	intronic	.	.	KTN1	0.004	0.0162	0.546735	0.209821
14:55616078	.	AT	A	.	.	.	.	.	.	0.791792	0.041429
14:55616401	rs2274072	A	G	intronic	.	.	KTN1	0.0045	0.0093	1.05668	0.894833
14:55616526	rs139696630	A	T	exonic	nonsynonymous SNV	p.D178V	KTN1	0.0005	0.0003	6.2751	0.10103
14:55616774	rs17128634	A	C	intronic	.	.	KTN1	0.0003	0.014	NA	NA
14:55616776	.	TAC	T	.	.	.	.	.	.	0.808919	0.0725266
14:55616967	rs74053630	T	G	intronic	.	.	KTN1	0.0012	0.0226	0.763746	0.467527
14:55617128	rs191737106	G	A	intronic	.	.	KTN1	0.0013	0.0009	0.632438	0.510381
14:55617135	rs183956131	T	G	intronic	.	.	KTN1	0.0043	0.0032	4.53017	0.00104455
14:55617788	rs141726419	G	A	intronic	.	.	KTN1	0.0003	0.0005	0.519058	0.74602
14:55617996	rs137964512	A	G	exonic	nonsynonymous SNV	p.T232A	KTN1	0.0044	0.0027	0.692101	0.317879
14:55618389	rs188707557	G	C	intronic	.	.	KTN1	6.49e-05	0.0001	0.645019	0.465893
14:55618412	rs12884265	C	T	intronic	.	.	KTN1	0.0639	0.0414	1.25375	0.0980381
14:55618417	rs144691951	G	GT	intronic	.	.	KTN1	0.0042	0.0169	0.562649	0.228353
14:55618654	rs56015977	G	A	intronic	.	.	KTN1	0.0011	0.0185	0.810905	0.66992
14:55618703	rs115441807	G	A	intronic	.	.	KTN1	0.0004	0.0048	NA	NA
14:55618852	rs7149071	T	A	intronic	.	.	KTN1	6.48e-05	0.0078	3.26409	0.466563
14:55618912	.	AT	A	.	.	.	.	.	.	0.782598	0.0321947
14:55618930	rs28444220	G	A	intronic	.	.	KTN1	0	0.0033	NA	NA
14:55618991	rs112252308	G	A	intronic	.	.	KTN1	0.0024	0.0018	1.15128	0.820857
14:55619094	.	A	G	intronic	.	.	KTN1	.	.	3.17742	0.69647
14:55619428	rs139335918	C	T	intronic	.	.	KTN1	0.0043	0.0029	0.751216	0.609373
14:55619463	rs376992256	G	A	intronic	.	.	KTN1	0.0003	0.0001	4.20629	0.30388
14:55619472	rs7154548	T	C	intronic	.	.	KTN1	0.3542	0.359	0.862333	0.0277057
14:55619500	rs150855945	C	T	intronic	.	.	KTN1	0.0058	0.0033	1.15101	0.806954
14:55619540	rs115747933	C	T	intronic	.	.	KTN1	0.004	0.0087	0.661497	0.396979
14:55619596	rs116055992	C	T	intronic	.	.	KTN1	0.0041	0.0162	0.546735	0.209821
14:55619646	rs149984912	T	G	intronic	.	.	KTN1	0.0076	0.0049	0.427929	0.0615368
14:55619950	rs145215424	C	T	intronic	.	.	KTN1	0	0.0068	0.00049209	0.0101107
14:55619962	rs142332843	A	T	intronic	.	.	KTN1	0.0003	0.0184	NA	NA
14:55620022	rs12433592	T	G	intronic	.	.	KTN1	0.2745	0.2312	0.927411	0.300163
14:55620023	rs138046445	G	GGGCT	intronic	.	.	KTN1	0.0813	0.0672	0.782598	0.0321947
14:55620044	rs149360749	G	A	intronic	.	.	KTN1	0.0813	0.0673	0.782598	0.0321947
14:55620172	rs12891526	C	G	intronic	.	.	KTN1	0.3532	0.3548	0.86239	0.0304839
14:55620335	rs147948800	G	A	intronic	.	.	KTN1	0.0165	0.012	0.845404	0.537108
14:55620343	rs149732933	A	C	intronic	.	.	KTN1	0.0773	0.0511	0.798918	0.0571893
14:55620430	rs2093800	T	G	intronic	.	.	KTN1	0.3544	0.3569	0.8612	0.0263882
14:55620706	rs113692713	C	T	intronic	.	.	KTN1	0.0775	0.0511	0.798918	0.0571893
14:55620825	rs28797903	G	C	intronic	.	.	KTN1	0	0.0062	0.00049209	0.0101107
14:55620851	rs28831725	C	T	intronic	.	.	KTN1	0.081	0.067	0.782598	0.0321947
14:55620995	rs113350960	G	A	intronic	.	.	KTN1	0.0814	0.0681	0.782598	0.0321947
14:55621073	rs12897227	G	A	intronic	.	.	KTN1	0.3492	0.3384	0.864695	0.031691
14:55621091	rs111971575	A	G	intronic	.	.	KTN1	0	0.0037	NA	NA
14:55621199	rs77544029	T	C	intronic	.	.	KTN1	0.082	0.0684	0.785593	0.0348468
14:55621255	rs138543724	A	G	intronic	.	.	KTN1	0.0001	0.0038	0.683775	0.51949
14:55621305	rs3059144	G	GCTC	intronic	.	.	KTN1	0.4024	0.5262	0.873937	0.0411714
14:55621347	rs113649689	G	A	intronic	.	.	KTN1	0.0773	0.051	0.798918	0.0571893
14:55621676	rs28754619	G	A	intronic	.	.	KTN1	0.0814	0.068	0.779228	0.0297585
14:55621684	rs28380739	G	A	intronic	.	.	KTN1	0.0812	0.0671	0.779228	0.0297585
14:55621685	rs28681420	G	T	intronic	.	.	KTN1	0.0811	0.0671	0.779228	0.0297585
14:55622142	rs7145064	C	T	intronic	.	.	KTN1	0.0776	0.0542	0.808919	0.0725266
14:55622195	rs117914729	G	A	intronic	.	.	KTN1	0.007	0.0046	0.417197	0.087196
14:55622268	rs7150841	T	C	intronic	.	.	KTN1	0.0769	0.0509	0.798918	0.0571893
14:55622305	rs180991638	A	G	intronic	.	.	KTN1	0.0003	0.0007	4.90095	0.320081
14:55622337	rs35560341	G	A	intronic	.	.	KTN1	0.2691	0.234	0.934268	0.34962
14:55622440	rs75049893	A	G	intronic	.	.	KTN1	0.0771	0.051	0.798918	0.0571893
14:55622640	rs61381603	C	T	intronic	.	.	KTN1	0.2691	0.2337	0.940194	0.39627
14:55623177	rs138097325	T	A	intronic	.	.	KTN1	0.0014	0.0009	0.333008	0.270632
14:55623213	rs10483643	G	C	intronic	.	.	KTN1	0.0809	0.0671	0.791792	0.041429
14:55623623	rs11626238	G	C	intronic	.	.	KTN1	0.0619	0.0411	0.946955	0.65182
14:55623641	rs28581185	G	A	intronic	.	.	KTN1	0.0814	0.0673	0.782598	0.0321947
14:55623644	rs182735242	T	C	intronic	.	.	KTN1	6.48e-05	0.0003	0.645019	0.465893
14:55624016	rs74443455	A	G	intronic	.	.	KTN1	0	0.0104	NA	NA
14:55624061	rs79921041	T	C	intronic	.	.	KTN1	0.0813	0.0673	0.782598	0.0321947
14:55624070	rs147959159	C	T	intronic	.	.	KTN1	0.0095	0.0074	1.45251	0.167567
14:55624247	rs75897560	C	T	intronic	.	.	KTN1	0.0813	0.0672	0.782598	0.0321947
14:55624521	rs28549152	A	G	intronic	.	.	KTN1	0.0812	0.0672	0.782598	0.0321947
14:55624679	rs74806782	A	C	intronic	.	.	KTN1	6.48e-05	0.0037	NA	NA
14:55624726	rs149187576	C	T	intronic	.	.	KTN1	0.0025	0.0016	1.9729	0.214978
14:55624954	rs75965605	G	A	intronic	.	.	KTN1	0.0041	0.0162	0.546735	0.209821
14:55625123	rs10147431	G	A	intronic	.	.	KTN1	0.0812	0.0678	0.782598	0.0321947
14:55625251	.	TA	T	.	.	.	.	.	.	0.782598	0.0321947
14:55625256	rs201949871	A	AGTCCC	intronic	.	.	KTN1	0.0765	0.0645	0.782598	0.0321947
14:55625667	rs75663029	T	C	intronic	.	.	KTN1	0.0812	0.0672	0.782598	0.0321947
14:55625701	rs75991559	A	T	intronic	.	.	KTN1	0.0814	0.0673	0.782598	0.0321947
14:55625833	rs78429067	G	A	intronic	.	.	KTN1	0.0774	0.0511	0.807796	0.0707822
14:55625839	rs181704782	C	T	intronic	.	.	KTN1	0.0104	0.0072	0.847427	0.655547
14:55625865	rs79363465	C	T	intronic	.	.	KTN1	0.0003	0.0213	NA	NA
14:55625913	.	AATC	A	.	.	.	.	.	.	NA	NA
14:55625986	rs79262019	A	G	intronic	.	.	KTN1	0.0815	0.0681	0.782598	0.0321947
14:55626001	rs12895070	A	G	intronic	.	.	KTN1	0.2696	0.2289	0.93232	0.335071
14:55626092	rs17128635	G	A	intronic	.	.	KTN1	0.0003	0.0212	NA	NA
14:55626252	rs117673918	T	C	intronic	.	.	KTN1	0.0029	0.0019	0.507997	0.443881
14:55626279	rs79024594	T	G	intronic	.	.	KTN1	0.0807	0.0667	0.782598	0.0321947
14:55626286	rs186061408	A	G	intronic	.	.	KTN1	0.0001	0.0002	0.235496	0.186184
14:55626640	rs191375825	G	T	intronic	.	.	KTN1	0.0033	0.0024	0.789862	0.663994
14:55626747	rs114434177	G	A	intronic	.	.	KTN1	0	0.0102	NA	NA
14:55626866	rs35566825	C	CT	intronic	.	.	KTN1	0.2295	0.2019	0.937488	0.38425
14:55626876	rs8005562	C	T	intronic	.	.	KTN1	0.3469	0.3497	0.861237	0.0265375
14:55626967	rs28392709	G	A	intronic	.	.	KTN1	0.0811	0.067	0.782598	0.0321947
14:55627081	rs28501641	A	G	intronic	.	.	KTN1	0	0.0062	0.00049209	0.0101107
14:55627240	rs8006443	G	A	intronic	.	.	KTN1	0.2714	0.2861	0.921516	0.257452
14:55627253	rs79618862	C	T	intronic	.	.	KTN1	0.0814	0.0681	0.782598	0.0321947
14:55627772	rs10133729	C	T	intronic	.	.	KTN1	0.0814	0.0673	0.791792	0.041429
14:55627826	rs183041506	G	T	intronic	.	.	KTN1	0.0094	0.0054	0.911188	0.798791
14:55628008	rs17128636	C	A	exonic	synonymous SNV	p.R354R	KTN1	0.0003	0.0199	NA	NA
14:55628048	rs10134010	C	T	intronic	.	.	KTN1	0	0.0061	0.00049209	0.0101107
14:55628273	rs78254976	C	G	intronic	.	.	KTN1	0.0001	0.0038	0.683775	0.51949
14:55628275	rs28513551	G	A	intronic	.	.	KTN1	0.0814	0.0673	0.791792	0.041429
14:55628316	rs375855054	G	A	intronic	.	.	KTN1	0.0008	0.0005	0.920794	0.892559
14:55628328	rs59024846	A	G	intronic	.	.	KTN1	0.0011	0.0187	0.876326	0.783519
14:55628395	rs78111466	C	T	intronic	.	.	KTN1	0.0004	0.0053	NA	NA
14:55628424	rs74824071	T	G	intronic	.	.	KTN1	0.0814	0.0673	0.782598	0.0321947
14:55628787	.	CAT	C	.	.	.	.	.	.	0.793793	0.0435599
14:55628912	.	TTTGTAA	T	.	.	.	.	.	.	0.753195	0.327417
14:55629268	rs184546999	A	G	intronic	.	.	KTN1	0.0038	0.0023	1.12407	0.827955
14:55629354	rs190082005	C	T	intronic	.	.	KTN1	0	0.0032	NA	NA
14:55629455	rs80085988	A	G	intronic	.	.	KTN1	0.0796	0.0629	0.80022	0.0516987
14:55629511	rs77676035	G	A	intronic	.	.	KTN1	0.0822	0.0687	0.791792	0.041429
14:55629616	rs181338941	G	C	intronic	.	.	KTN1	0.0019	0.0012	0.724046	0.599356
14:55629711	rs75555677	G	A	intronic	.	.	KTN1	0.0815	0.0674	0.791792	0.041429
14:55629929	rs10129537	T	A	intronic	.	.	KTN1	0.0041	0.0148	0.546735	0.209821
14:55629968	rs74053638	A	C	exonic	synonymous SNV	p.T364T	KTN1	0.0012	0.0225	0.763746	0.467527
14:55630013	rs2274075	A	G	exonic	synonymous SNV	p.R379R	KTN1	0.0813	0.0673	0.782598	0.0321947
14:55630368	rs185057569	A	G	intronic	.	.	KTN1	0.0013	0.0009	1.23786	0.764945
14:55630410	rs28581272	T	A	intronic	.	.	KTN1	0.3502	0.3209	0.860841	0.0264418
14:55630522	rs116732779	G	A	intronic	.	.	KTN1	0.0001	0.0038	0.683775	0.51949
14:55630596	rs117104915	A	G	intronic	.	.	KTN1	0.0096	0.0055	0.911188	0.798791
14:55630744	rs77741349	C	T	intronic	.	.	KTN1	0.0774	0.0511	0.808919	0.0725266
14:55630774	rs28587929	C	T	intronic	.	.	KTN1	0.0815	0.068	0.791792	0.041429
14:55630850	rs74979160	G	A	intronic	.	.	KTN1	0.0772	0.051	0.808919	0.0725266
14:55630863	rs183089361	T	A	intronic	.	.	KTN1	0.0015	0.0011	1.88253	0.337654
14:55630919	rs76904560	G	A	intronic	.	.	KTN1	0.0002	0.0126	0.755944	0.864643
14:55631050	rs146698401	T	A	intronic	.	.	KTN1	0	0.0028	NA	NA
14:55631111	.	TC	T	.	.	.	.	.	.	0.791041	0.0417243
14:55631112	.	C	*	.	.	.	.	.	.	0.793276	0.0461353
14:55631322	rs34023572	C	T	intronic	.	.	KTN1	0.2658	0.2212	0.937243	0.374241
14:55631338	rs200135039	G	GTTGA	intronic	.	.	KTN1	0.0037	0.0037	0.807182	0.872925
14:55631344	.	A	*	.	.	.	.	.	.	0.831956	0.466189
14:55631345	.	T	*	.	.	.	.	.	.	0.834235	0.47281
14:55631347	.	T	*	.	.	.	.	.	.	0.76532	0.301302
14:55631370	rs8013492	G	A	intronic	.	.	KTN1	0.0013	0.0027	1.97359	0.269767
14:55631673	rs34408323	C	T	intronic	.	.	KTN1	0.2668	0.223	0.940325	0.39834
14:55631712	rs56124983	G	A	intronic	.	.	KTN1	6.49e-05	0.0073	3.26409	0.466563
14:55631748	rs116839964	G	C	intronic	.	.	KTN1	0.004	0.0086	0.661497	0.396979
14:55631901	rs61976631	C	A	intronic	.	.	KTN1	0.0621	0.0401	0.91291	0.579737
14:55632096	rs188400504	A	G	intronic	.	.	KTN1	0.0004	0.0006	0.523536	0.214975
14:55632136	rs10146933	A	G	intronic	.	.	KTN1	0	0.0061	0.00049209	0.0101107
14:55632171	rs74053640	A	C	intronic	.	.	KTN1	0.0011	0.0186	0.797658	0.64781
14:55632365	.	TTA	T	.	.	.	.	.	.	0.808919	0.0725266
14:55632370	rs191745380	A	T	intronic	.	.	KTN1	0.0764	0.0505	0.808919	0.0725266
14:55632500	rs146437410	G	A	intronic	.	.	KTN1	0.0057	0.0033	1.15101	0.806954
14:55632554	rs80163797	G	A	intronic	.	.	KTN1	0.1423	0.104	0.939516	0.529579
14:55632597	.	GGA	G	.	.	.	.	.	.	0.862291	0.0281522
14:55633110	rs74720318	G	T	intronic	.	.	KTN1	0.0811	0.0659	0.782598	0.0321947
14:55633360	rs114208646	T	A	intronic	.	.	KTN1	0.0004	0.0054	NA	NA
14:55633369	rs116418325	A	G	intronic	.	.	KTN1	0.0004	0.0054	NA	NA
14:55633530	.	CTA	C	.	.	.	.	.	.	2.33212	0.361616
14:55633618	rs10136005	G	A	intronic	.	.	KTN1	0	0.0033	NA	NA
14:55633658	rs146971094	C	T	intronic	.	.	KTN1	0.0025	0.0017	1.42802	0.606667
14:55634128	rs114377716	C	T	intronic	.	.	KTN1	0.0005	0.0101	3.50612	0.615504
14:55634129	rs138166682	G	A	intronic	.	.	KTN1	0.0061	0.0041	0.882681	0.598729
14:55634446	.	AAACT	A	.	.	.	.	.	.	0.928516	0.305587
14:55634494	rs34111199	C	T	intronic	.	.	KTN1	0.2689	0.2807	0.928516	0.305587
14:55634700	rs200539433	T	C	intronic	.	.	KTN1	0	6.37e-05	0.843175	0.780397
14:55634777	rs146379236	T	C	intronic	.	.	KTN1	0.004	0.0086	0.661497	0.396979
14:55634980	rs181027953	C	G	intronic	.	.	KTN1	0.0038	0.0022	3.36322	0.121446
14:55635161	rs10483644	G	A	intronic	.	.	KTN1	0.2685	0.2521	0.927481	0.298301
14:55635216	rs188007202	A	G	intronic	.	.	KTN1	0	0.0007	NA	NA
14:55635301	rs34706911	A	T	intronic	.	.	KTN1	0.352	0.3513	0.867805	0.035179
14:55635691	rs115315080	A	C	intronic	.	.	KTN1	0	0.0038	0.298164	0.648661
14:55635946	rs10142768	C	G	intronic	.	.	KTN1	0.0053	0.0386	0.712128	0.242277
14:55636044	rs10142869	C	G	intronic	.	.	KTN1	0.0041	0.0162	0.608979	0.290898
14:55636254	rs10145447	G	T	intronic	.	.	KTN1	0	0.0035	NA	NA
14:55636267	rs190257791	G	A	intronic	.	.	KTN1	0	9.55e-05	3.59524	0.411759
14:55636373	.	CT	C	.	.	.	.	.	.	NA	NA
14:55636794	rs79877133	T	G	intronic	.	.	KTN1	0.0237	0.035	0.880592	0.592539
14:55636849	rs376932864	T	TC	intronic	.	.	KTN1	0.0129	0.0088	1.52671	0.123132
14:55636998	rs141845594	G	A	intronic	.	.	KTN1	0.0003	0.0002	0.21158	0.199305
14:55637048	rs10483645	G	T	intronic	.	.	KTN1	0.0773	0.0511	0.808919	0.0725266
14:55637068	rs189207923	G	A	intronic	.	.	KTN1	0.0036	0.0023	1.94147	0.114234
14:55637154	rs10483646	A	C	intronic	.	.	KTN1	0.0737	0.0481	0.812177	0.0848507
14:55637164	rs10483647	A	G	intronic	.	.	KTN1	0.2021	0.1714	0.94486	0.494394
14:55637182	rs199634030	T	G	intronic	.	.	KTN1	0.006	0.0038	1.35296	0.534763
14:55637301	rs138403681	G	A	exonic	nonsynonymous SNV	p.M551I	KTN1	0.0001	6.43e-05	1.16287	0.910825
14:55637390	rs12433724	T	A	intronic	.	.	KTN1	0.0951	0.1111	0.896058	0.331423
14:55637560	rs10483648	T	C	intronic	.	.	KTN1	0.0768	0.0504	0.808919	0.0725266
14:55638033	rs7156566	G	T	intronic	.	.	KTN1	0.2671	0.2579	0.933183	0.342946
14:55638225	rs1951887	G	A	intronic	.	.	KTN1	0.3455	0.3313	0.87044	0.0407475
14:55638574	rs142007022	A	AT	intronic	.	.	KTN1	0.0769	0.0507	0.808919	0.0725266
14:55638741	rs2147116	A	T	intronic	.	.	KTN1	0.0237	0.0409	0.866862	0.545554
14:55638760	rs1951888	A	C	intronic	.	.	KTN1	0.0012	0.0226	0.756332	0.453212
14:55638832	rs2274076	T	A	intronic	.	.	KTN1	0.2677	0.2396	0.930276	0.321245
14:55639190	rs80214241	C	T	exonic	synonymous SNV	p.S597S	KTN1	0.004	0.0087	0.661497	0.396979
14:55639295	rs2274077	T	C	intronic	.	.	KTN1	0.0248	0.0426	0.818783	0.392557
14:55639313	.	TGAC	T	.	.	.	.	.	.	0.925391	0.283745
14:55639493	rs1951889	G	A	intronic	.	.	KTN1	0.2688	0.2894	0.925391	0.283745
14:55639948	rs139488147	A	C	exonic	nonsynonymous SNV	p.E620A	KTN1	0.0009	0.0005	0.121868	0.0116689
14:55639971	rs35352203	G	A	exonic	nonsynonymous SNV	p.D628N	KTN1	0	0.0033	NA	NA
14:55640066	rs9323289	G	C	intronic	.	.	KTN1	0.0812	0.0678	0.782598	0.0321947
14:55640122	rs151153601	A	G	intronic	.	.	KTN1	0.0016	0.0031	1.89926	0.327024
14:55640149	rs141107747	C	A	intronic	.	.	KTN1	0.0165	0.0107	0.845404	0.537108
14:55640159	rs145311402	C	G	intronic	.	.	KTN1	0.0049	0.003	1.8805	0.169131
14:55640333	rs2296181	G	A	intronic	.	.	KTN1	0.0813	0.0679	0.790346	0.0401404
14:55640556	rs10135508	A	C	intronic	.	.	KTN1	0.0808	0.0674	0.791792	0.041429
14:55640558	rs10135600	C	T	intronic	.	.	KTN1	0.0809	0.0675	0.791792	0.041429
14:55640948	rs114095603	G	C	exonic	nonsynonymous SNV	p.E667Q	KTN1	0.0004	0.0053	NA	NA
14:55640997	rs148308703	G	A	intronic	.	.	KTN1	0.0036	0.0033	0.661497	0.396979
14:55641289	rs10483649	G	A	intronic	.	.	KTN1	0.271	0.2847	0.924338	0.276126
14:55641399	rs79807559	G	A	intronic	.	.	KTN1	0.0771	0.0509	0.808398	0.0717067
14:55641464	rs367961876	T	C	intronic	.	.	KTN1	0.0036	0.0032	0.661497	0.396979
14:55641514	rs192212040	A	G	intronic	.	.	KTN1	0.003	0.0021	0.759359	0.495179
14:55641516	rs138455932	G	A	intronic	.	.	KTN1	0.0016	0.0031	1.9265	0.309242
14:55641571	rs142958036	C	T	intronic	.	.	KTN1	0	0.0062	0.00049209	0.0101107
14:55641711	rs140464911	A	T	exonic	nonsynonymous SNV	p.K708I	KTN1	0.0005	0.0003	0.139155	0.0847015
14:55641712	rs145880665	A	C	exonic	nonsynonymous SNV	p.K708N	KTN1	0.0005	0.0003	0.139155	0.0847015
14:55641802	rs1951890	A	G	intronic	.	.	KTN1	0.2705	0.2841	0.924338	0.276126
14:55641868	rs45599941	G	C	intronic	.	.	KTN1	0.0053	0.0033	0.71224	0.35277
14:55642329	rs192696115	C	T	intronic	.	.	KTN1	0.0036	0.0032	0.661497	0.396979
14:55642351	rs1951891	A	G	intronic	.	.	KTN1	0.0012	0.0225	0.763746	0.467527
14:55642361	rs139479485	T	C	intronic	.	.	KTN1	0.0091	0.0062	1.52458	0.28197
14:55642456	rs12434799	A	G	intronic	.	.	KTN1	0.2708	0.2842	0.924338	0.276126
14:55642500	rs117151238	C	A	intronic	.	.	KTN1	0.0037	0.0025	0.751216	0.609373
14:55642861	rs151206983	G	T	intronic	.	.	KTN1	0.0052	0.0033	0.71224	0.35277
14:55642921	rs78128383	T	C	intronic	.	.	KTN1	0.0755	0.0497	0.798918	0.0571893
14:55643096	rs77575625	G	C	intronic	.	.	KTN1	0.0235	0.035	0.925664	0.746935
14:55643291	rs73289509	C	G	intronic	.	.	KTN1	0.0003	0.0421	1.23642	0.896292
14:55643315	rs181119494	T	C	intronic	.	.	KTN1	0.0067	0.0053	1.52812	0.419018
14:55643520	rs146805519	A	G	intronic	.	.	KTN1	0.0008	0.0006	0.54232	0.665067
14:55643547	rs28456234	T	C	intronic	.	.	KTN1	0.027	0.0962	1.08424	0.666016
14:55643590	rs77011728	T	C	intronic	.	.	KTN1	0.0579	0.0403	0.934623	0.67871
14:55643821	.	A	G	intronic	.	.	KTN1	.	.	0.877973	0.048688
14:55643826	.	CTTA	C	.	.	.	.	.	.	1.9265	0.309242
14:55643868	rs145612973	T	C	intronic	.	.	KTN1	0.0003	0.0007	0.519058	0.74602
14:55643876	rs17747083	T	C	intronic	.	.	KTN1	0.0814	0.068	0.782598	0.0321947
14:55644087	rs17128653	A	G	intronic	.	.	KTN1	0.0176	0.0888	0.835529	0.478222
14:55644298	rs78844489	A	G	intronic	.	.	KTN1	0.0004	0.0054	NA	NA
14:55644384	rs10131087	A	C	intronic	.	.	KTN1	0.0271	0.0942	1.08424	0.666016
14:55644612	rs187888715	A	G	intronic	.	.	KTN1	0.0034	0.0021	1.16281	0.806765
14:55644682	rs34184813	A	G	intronic	.	.	KTN1	0.2687	0.2264	0.933506	0.344342
14:55644684	rs148358022	A	T	intronic	.	.	KTN1	0.0012	0.0009	1.23623	0.793512
14:55644735	rs74828148	A	G	intronic	.	.	KTN1	0.0004	0.0052	NA	NA
14:55644850	rs17128655	A	G	intronic	.	.	KTN1	0.2704	0.2843	0.924067	0.27434
14:55644989	rs12882850	G	A	intronic	.	.	KTN1	0.352	0.3519	0.859892	0.02526
14:55645090	rs150749394	A	G	intronic	.	.	KTN1	0.0016	0.0031	1.9265	0.309242
14:55645436	rs114141008	C	T	intronic	.	.	KTN1	0.0004	0.0053	NA	NA
14:55645745	rs12432887	C	A	intronic	.	.	KTN1	0.2677	0.2582	0.933183	0.342946
14:55646041	rs74829671	G	C	intronic	.	.	KTN1	0.0814	0.0673	0.782598	0.0321947
14:55646090	.	TGGACATAAGATAAATTTTAACATTGG	T	.	.	.	.	.	.	3.50395	0.615677
14:55646230	rs140288253	C	T	intronic	.	.	KTN1	0.0007	0.0005	0.194046	0.348835
14:55646249	rs149755064	T	C	intronic	.	.	KTN1	0	0.0025	NA	NA
14:55646356	rs149994056	G	GAA	intronic	.	.	KTN1	0.0538	0.0331	0.813133	0.0870298
14:55646415	rs145608325	T	G	intronic	.	.	KTN1	0	0.0033	NA	NA
14:55646459	.	CT	*	.	.	.	.	.	.	0.961716	0.843697
14:55646732	rs2274078	A	T	intronic	.	.	KTN1	0.2683	0.2796	0.924305	0.276892
14:55646789	rs2274079	G	A	intronic	.	.	KTN1	0.2692	0.2801	0.924305	0.276892
14:55647013	rs187959382	A	G	intronic	.	.	KTN1	0.0067	0.0046	0.910996	0.668142
14:55647118	rs75802243	A	G	intronic	.	.	KTN1	0.0003	0.0278	NA	NA
14:55647199	rs17684916	A	C	intronic	.	.	KTN1	0.3464	0.3319	0.870229	0.0403855
14:55647361	rs112418863	G	A	intronic	.	.	KTN1	0.0778	0.0513	0.812253	0.077983
14:55647368	rs56322135	C	T	intronic	.	.	KTN1	0.0012	0.0224	0.756332	0.453212
14:55647588	rs12434609	A	G	intronic	.	.	KTN1	0.3464	0.3462	0.865693	0.0323899
14:55647604	rs12434660	G	A	intronic	.	.	KTN1	0.2583	0.2414	0.924829	0.280319
14:55647670	rs12434624	A	G	intronic	.	.	KTN1	0.2618	0.2742	0.935276	0.355582
14:55647715	rs34731445	C	T	intronic	.	.	KTN1	0.0002	0.0081	3.26409	0.466563
14:55647735	rs78216364	G	A	intronic	.	.	KTN1	0.0001	0.002	4.62937	0.304547
14:55648148	rs17128657	A	T	intronic	.	.	KTN1	0.2688	0.2522	0.924305	0.276892
14:55648523	rs188926605	G	A	intronic	.	.	KTN1	0.0005	0.0005	2.13565	0.454386
14:55648526	rs181467702	G	T	intronic	.	.	KTN1	0.0015	0.0008	0.872484	0.85761
14:55648584	rs78922774	T	A	intronic	.	.	KTN1	0.0775	0.0511	0.808919	0.0725266
14:55648754	rs147076357	A	G	intronic	.	.	KTN1	0	0.0023	NA	NA
14:55648778	rs74053645	T	C	intronic	.	.	KTN1	0.0012	0.0226	0.756332	0.453212
14:55648939	rs74053646	T	A	intronic	.	.	KTN1	0.0012	0.0225	0.755339	0.451094
14:55649073	rs138474982	C	T	intronic	.	.	KTN1	0.0019	0.0019	3.62281	0.185864
14:55649363	rs139348760	T	TTGTA	intronic	.	.	KTN1	0.3485	0.3479	0.860634	0.0262771
14:55649456	rs147162896	C	G	intronic	.	.	KTN1	0.0016	0.0033	1.9265	0.309242
14:55649581	rs116316725	G	T	intronic	.	.	KTN1	0	0.0029	NA	NA
14:55649858	.	AT	A	.	.	.	.	.	.	0.867166	0.0346561
14:55649867	rs183095580	T	G	intronic	.	.	KTN1	0.0025	0.0033	0.741459	0.59634
14:55649954	rs141137299	A	G	intronic	.	.	KTN1	0	0.0033	NA	NA
14:55650007	rs34655230	A	C	intronic	.	.	KTN1	0.0009	0.0006	0.0801096	0.0734282
14:55650008	rs72719479	C	A	intronic	.	.	KTN1	0.0018	0.0012	0.223995	0.360105
14:55650016	rs75760260	A	T	intronic	.	.	KTN1	0.0003	0.0277	NA	NA
14:55650347	rs45460501	A	G	exonic	nonsynonymous SNV	p.K809E	KTN1	0.0006	0.0004	1.70491	0.66483
14:55650751	rs117828597	T	C	intronic	.	.	KTN1	0.0048	0.0028	0.510121	0.212588
14:55650777	rs186625388	C	T	intronic	.	.	KTN1	0.0015	0.001	0.665136	0.551434
14:55650833	rs79014965	T	G	intronic	.	.	KTN1	0.0777	0.051	0.813791	0.0805648
14:55650916	rs184786082	G	A	intronic	.	.	KTN1	0.0006	0.0009	4.25924	0.259634
14:55651017	.	CA	C	.	.	.	.	.	.	NA	NA
14:55651073	rs139909808	C	T	intronic	.	.	KTN1	6.49e-05	0.0002	0.188098	0.206737
14:55651650	rs57436785	A	G	intronic	.	.	KTN1	0.0011	0.0185	0.797658	0.64781
14:55651664	rs181038070	T	C	intronic	.	.	KTN1	0.0016	0.0012	1.88253	0.337654
14:55652437	rs192229192	C	T	intronic	.	.	KTN1	0.0019	0.0341	0.74525	0.419856
14:55652547	rs186964639	T	C	intronic	.	.	KTN1	0.0072	0.0048	0.460597	0.12072
14:55652555	rs12147192	C	T	intronic	.	.	KTN1	0.0155	0.0099	1.05682	0.835908
14:55652575	rs12147188	A	G	intronic	.	.	KTN1	0.0436	0.0288	1.007	0.959111
14:55652589	rs113893285	C	T	intronic	.	.	KTN1	0.0414	0.0278	0.731979	0.0666279
14:55652607	rs191527940	G	T	intronic	.	.	KTN1	0.0036	0.0026	2.37925	0.215611
14:55652610	rs147112177	A	G	intronic	.	.	KTN1	6.51e-05	0.0077	1.68954	0.688261
14:55652620	rs182206239	T	C	intronic	.	.	KTN1	0.0007	0.0011	1.50753	0.688874
14:55652643	rs188931980	C	T	intronic	.	.	KTN1	0.0016	0.0015	1.88253	0.337654
14:55652650	rs193248963	T	C	intronic	.	.	KTN1	0.0145	0.0091	0.764189	0.350344
14:55652688	rs185181738	T	C	intronic	.	.	KTN1	0.001	0.0044	0.874459	0.779721
14:55652691	rs117473227	G	A	intronic	.	.	KTN1	0.0233	0.0344	0.935202	0.778692
14:55652736	rs17684959	C	T	intronic	.	.	KTN1	0.3511	0.3506	0.868273	0.0358834
14:55653065	rs139730003	G	A	exonic	nonsynonymous SNV	p.A915T	KTN1	0.0003	0.0002	1.66392	0.756138
14:55653099	rs145895062	A	G	intronic	.	.	KTN1	0.0016	0.0032	1.9265	0.309242
14:55653112	rs183881388	G	A	intronic	.	.	KTN1	0.0147	0.0127	1.97372	0.095788
14:55653276	rs80001354	C	T	intronic	.	.	KTN1	0.0003	0.0266	NA	NA
14:55653458	rs115959124	T	A	intronic	.	.	KTN1	6.49e-05	0.0072	3.55601	0.607306
14:55653460	rs3736876	T	C	intronic	.	.	KTN1	0.0775	0.0513	0.809295	0.0731672
14:55653882	rs6573051	A	G	intronic	.	.	KTN1	0.3542	0.3796	0.867649	0.0348388
14:55654192	rs118116507	G	A	intronic	.	.	KTN1	0.0139	0.0087	1.9201	0.0161315
14:55654348	rs10699254	A	AAATG	intronic	.	.	KTN1	0.3414	0.329	0.881484	0.0637999
14:55654662	rs182216900	A	C	intronic	.	.	KTN1	0.004	0.0032	0.648008	0.403883
14:55654709	rs12888809	C	T	intronic	.	.	KTN1	0.2686	0.2807	0.935634	0.361113
14:55654763	rs79254390	C	T	intronic	.	.	KTN1	0.0007	0.0005	0.121793	0.0267837
14:55654840	rs73289514	C	T	intronic	.	.	KTN1	6.49e-05	0.0072	3.55601	0.607306
14:55655036	rs186803840	T	C	intronic	.	.	KTN1	0.0034	0.0023	2.28187	0.155322
14:55655440	rs74053649	A	G	intronic	.	.	KTN1	0.0012	0.0226	0.756332	0.453212
14:55655476	rs76306888	T	C	intronic	.	.	KTN1	0.0061	0.0312	0.303331	0.00790615
14:55655596	rs10139155	T	C	intronic	.	.	KTN1	0.0003	0.0217	NA	NA
14:55655971	rs35094494	G	A	intronic	.	.	KTN1	0.2682	0.2805	0.934052	0.349007
14:55656606	rs10130197	C	T	intronic	.	.	KTN1	0	0.0033	NA	NA
14:55656745	rs148501813	G	A	intronic	.	.	KTN1	0.0001	0.0039	0.683775	0.51949
14:55657439	rs187689595	A	C	intronic	.	.	KTN1	0.002	0.0011	1.79102	0.639219
14:55657468	rs79713967	T	C	intronic	.	.	KTN1	0.075	0.0493	0.808919	0.0725266
14:55657610	rs59821184	C	T	intronic	.	.	KTN1	0.0012	0.0225	0.756332	0.453212
14:55657666	rs10145687	T	C	intronic	.	.	KTN1	0.0825	0.0905	0.785675	0.0287508
14:55657861	rs10145874	T	C	intronic	.	.	KTN1	0.0828	0.0908	0.785675	0.0287508
14:55657897	.	CAG	C	.	.	.	.	.	.	0.797658	0.64781
14:55657995	.	CTT	C	.	.	.	.	.	.	0.668239	0.172391
14:55658312	rs17747301	C	G	intronic	.	.	KTN1	0.0775	0.0518	0.808919	0.0725266
14:55658648	rs74053651	C	T	intronic	.	.	KTN1	0.0829	0.0909	0.785675	0.0287508
14:55658649	rs17128659	G	A	intronic	.	.	KTN1	0.0003	0.0202	NA	NA
14:55658936	rs61533026	A	G	intronic	.	.	KTN1	0.0012	0.0287	0.674725	0.286854
14:55659049	rs137989932	T	TA	intronic	.	.	KTN1	0.0822	0.0901	0.785675	0.0287508
14:55659053	rs17685053	T	A	intronic	.	.	KTN1	0.0823	0.0903	0.785675	0.0287508
14:55659306	rs200853822	T	TG	intronic	.	.	KTN1	0.0017	0.0045	1.31977	0.825632
14:55659308	rs3765515	T	G	intronic	.	.	KTN1	0.355	0.3596	0.866878	0.0350748
14:55659459	rs77216982	T	C	intronic	.	.	KTN1	0.004	0.0086	0.661497	0.396979
14:55659480	rs3765516	C	A	intronic	.	.	KTN1	0.3527	0.3704	0.870453	0.0399421
14:55659738	.	A	C	intronic	.	.	KTN1	.	.	3.17742	0.69647
14:55660004	rs34982220	G	C	intronic	.	.	KTN1	0.3475	0.3498	0.873334	0.0454645
14:55660311	rs186015602	C	T	intronic	.	.	KTN1	0.006	0.0039	0.560405	0.289534
14:55660322	rs117824487	A	G	intronic	.	.	KTN1	0.0009	0.0056	4.40685	0.234169
14:55660484	rs17685078	T	C	intronic	.	.	KTN1	0.0768	0.0504	0.808919	0.0725266
14:55660566	.	AT	A	.	.	.	.	.	.	NA	NA
14:55660705	rs145333601	A	G	intronic	.	.	KTN1	0.0041	0.0027	1.41785	0.512928
14:55660945	rs72719483	C	A	intronic	.	.	KTN1	0.0123	0.0073	0.795352	0.391298
14:55661173	rs143506800	A	G	intronic	.	.	KTN1	0.0053	0.0034	0.71224	0.35277
14:55661188	rs2147119	C	G	intronic	.	.	KTN1	0.0578	0.0438	0.998315	0.989198
14:55661256	rs45582432	A	T	intronic	.	.	KTN1	0.0054	0.0032	1.21519	0.713336
14:55661326	rs45568632	C	G	intronic	.	.	KTN1	0.0078	0.0091	1.26923	0.544349
14:55661368	rs138523302	G	T	intronic	.	.	KTN1	0.0016	0.0031	1.9265	0.309242
14:55661459	rs190860342	G	A	intronic	.	.	KTN1	0.0037	0.0034	0.734234	0.765374
14:55661490	rs141901000	A	G	intronic	.	.	KTN1	0.0001	0.0004	0.188098	0.206737
14:55661665	rs74598274	A	C	intronic	.	.	KTN1	0.004	0.0147	0.546735	0.209821
14:55661904	rs115436145	A	T	intronic	.	.	KTN1	0	0.0034	NA	NA
14:55662148	rs55927221	A	C	intronic	.	.	KTN1	0.3454	0.31	0.880392	0.0616681
14:55662358	rs114879209	C	T	intronic	.	.	KTN1	0.0006	0.0058	NA	NA
14:55662374	rs187220448	C	T	intronic	.	.	KTN1	0.0008	0.0005	6.73347	0.178518
14:55662496	rs17685102	A	G	intronic	.	.	KTN1	0.0772	0.051	0.808919	0.0725266
14:55662749	rs138346568	G	T	intronic	.	.	KTN1	0.0106	0.0079	0.805316	0.449459
14:55662816	rs143910806	A	G	intronic	.	.	KTN1	0	0.0009	NA	NA
14:55662936	rs78627252	G	A	intronic	.	.	KTN1	0.0004	0.0054	NA	NA
14:55663028	rs77033617	T	A	intronic	.	.	KTN1	0.0774	0.0511	0.808919	0.0725266
14:55663108	rs187882693	T	C	intronic	.	.	KTN1	0.0071	0.0065	1.00867	0.987656
14:55663252	rs184299673	A	C	intronic	.	.	KTN1	0.0005	0.0005	0.454791	0.464408
14:55663387	rs189630236	A	T	intronic	.	.	KTN1	0.0036	0.0033	0.661497	0.396979
14:55663527	rs192352039	A	G	intronic	.	.	KTN1	0.009	0.0056	0.740085	0.423057
14:55663769	rs188932835	G	A	intronic	.	.	KTN1	0	0.0002	3.06639	0.730313
14:55663851	rs7153314	G	T	intronic	.	.	KTN1	6.49e-05	0.0241	2.33212	0.361616
14:55664055	rs376686874	C	T	intronic	.	.	KTN1	0.0003	0.0002	0.754105	0.822174
14:55664198	rs150023808	C	T	intronic	.	.	KTN1	0.0036	0.0033	0.661497	0.396979
14:55664323	rs189510632	C	T	intronic	.	.	KTN1	0.0036	0.0033	0.694531	0.447911
14:55664366	rs74053656	C	T	intronic	.	.	KTN1	0.0012	0.0226	0.756332	0.453212
14:55664396	rs181056854	A	G	intronic	.	.	KTN1	0.0093	0.011	0.747435	0.393363
14:55664415	rs144952407	G	T	intronic	.	.	KTN1	0.0087	0.0051	0.817057	0.621276
14:55664909	rs114355834	G	A	intronic	.	.	KTN1	0.0002	0.0027	NA	NA
14:55665065	rs140226017	A	G	intronic	.	.	KTN1	0.0002	0.0096	3.50395	0.615677
14:55665670	rs78732143	G	A	intronic	.	.	KTN1	0.0182	0.0134	1.63379	0.0438741
14:55665861	rs74053658	G	C	intronic	.	.	KTN1	0.0012	0.022	0.756332	0.453212
14:55666126	rs74699747	T	C	intronic	.	.	KTN1	0	0.0029	NA	NA
14:55666142	rs74404012	A	G	intronic	.	.	KTN1	0.0018	0.029	1.0556	0.935639
14:55666336	rs12435643	C	G	intronic	.	.	KTN1	0.267	0.2287	0.934548	0.352774
14:55666465	rs12886475	G	T	intronic	.	.	KTN1	0.3466	0.3432	0.862078	0.0278786
14:55666475	rs114681685	C	T	intronic	.	.	KTN1	6.62e-05	0.0065	NA	NA
14:55666541	rs140830206	C	G	intronic	.	.	KTN1	0.0046	0.0033	0.709045	0.409156
14:55666775	rs75509578	G	A	intronic	.	.	KTN1	0.0814	0.0679	0.784949	0.0346192
14:55667015	rs138828647	T	G	intronic	.	.	KTN1	0.0261	0.0169	1.18122	0.266022
14:55667224	rs7150285	C	T	intronic	.	.	KTN1	0.3522	0.3524	0.868671	0.0365522
14:55667478	rs192564539	T	G	intronic	.	.	KTN1	0.0001	0.0001	2.9453	0.778681
14:55667905	.	CT	C	.	.	.	.	.	.	0.937507	0.375984
14:55667954	rs76819679	C	G	intronic	.	.	KTN1	0.0768	0.0505	0.80797	0.0711791
14:55668037	rs12590388	C	G	intronic	.	.	KTN1	0.267	0.2575	0.934548	0.352774
14:55668331	rs12590936	C	T	intronic	.	.	KTN1	0.2674	0.257	0.934548	0.352774
14:55668347	rs74940664	A	G	intronic	.	.	KTN1	0.0772	0.0508	0.808919	0.0725266
14:55668612	rs12431385	G	A	intronic	.	.	KTN1	0.0238	0.05	0.877916	0.580214
14:55668635	rs181258102	G	A	intronic	.	.	KTN1	0.0008	0.0005	6.73347	0.178518
14:55668663	rs149343258	T	C	intronic	.	.	KTN1	0.005	0.0034	1.83692	0.297733
14:55668715	rs79640402	A	G	intronic	.	.	KTN1	0	0.0045	NA	NA
14:55668957	rs188083260	G	A	intronic	.	.	KTN1	0.0028	0.0016	0.581653	0.477949
14:55669137	rs72719485	A	C	intronic	.	.	KTN1	0.0131	0.0077	0.850814	0.54037
14:55669372	rs148575414	T	G	intronic	.	.	KTN1	0.0065	0.0045	0.858328	0.506639
14:55669402	rs116648039	G	A	intronic	.	.	KTN1	0.004	0.0164	0.546735	0.209821
14:55669558	rs10444721	C	T	intronic	.	.	KTN1	0.3507	0.3482	0.862078	0.0278786
14:55669834	rs76939573	T	C	intronic	.	.	KTN1	0	0.0022	NA	NA
14:55669844	rs3783654	C	A	intronic	.	.	KTN1	0.4237	0.5405	0.852144	0.015348
14:55669977	rs77182097	G	A	intronic	.	.	KTN1	0.0774	0.051	0.808919	0.0725266
14:55670241	rs2296182	C	T	intronic	.	.	KTN1	0.347	0.3329	0.871394	0.0422098
14:55670242	rs79870350	A	G	intronic	.	.	KTN1	0.0001	0.0039	0.683775	0.51949
14:55670360	rs368955742	A	G	intronic	.	.	KTN1	0.001	0.0008	0.797658	0.64781
14:55670364	rs2296183	G	T	intronic	.	.	KTN1	0.3468	0.3322	0.871394	0.0422098
14:55670563	rs116909952	C	T	intronic	.	.	KTN1	0.0067	0.0037	0.905764	0.828029
14:55670650	rs9743909	T	C	intronic	.	.	KTN1	0.0003	0.014	NA	NA
14:55670689	rs9743910	T	C	intronic	.	.	KTN1	0.0003	0.0281	NA	NA
14:55671022	rs182144305	C	T	intronic	.	.	KTN1	0	0.0035	NA	NA
14:55671037	.	TTTAA	T	.	.	.	.	.	.	1.9265	0.309242
14:55671066	rs112455933	C	G	intronic	.	.	KTN1	0	0.0035	NA	NA
14:55671531	rs17128666	A	C	intronic	.	.	KTN1	0.0003	0.0281	NA	NA
14:55671640	rs41304375	C	T	exonic	synonymous SNV	p.S1112S	KTN1	0.0106	0.0075	1.0353	0.908056
14:55671769	rs45486794	A	G	intronic	.	.	KTN1	0.0019	0.0013	0.357804	0.217581
14:55672082	rs2252189	G	A	intronic	.	.	KTN1	0.2689	0.28	0.929582	0.312786
14:55672556	rs114508877	T	C	intronic	.	.	KTN1	0.0004	0.0054	NA	NA
14:55672595	.	GT	G	.	.	.	.	.	.	0.862673	0.0286958
14:55672733	rs78732957	A	G	intronic	.	.	KTN1	0.0127	0.0092	1.62875	0.0660245
14:55672764	rs17128671	G	A	intronic	.	.	KTN1	0.0003	0.0201	NA	NA
14:55672959	rs370695157	G	A	exonic	nonsynonymous SNV	p.E1183K	KTN1	6.49e-05	3.19e-05	1.35156	0.835379
14:55673146	rs200413342	A	G	intronic	.	.	KTN1	0.0016	0.0009	0.250291	0.0862501
14:55673201	rs143725248	A	G	exonic	synonymous SNV	p.K1239K	KTN1	0.0001	6.37e-05	1.741	0.547935
14:55673311	rs115807031	C	G	intronic	.	.	KTN1	0.0003	0.014	NA	NA
14:55673391	rs17128672	A	G	intronic	.	.	KTN1	0.0003	0.014	NA	NA
14:55673397	rs45501402	C	T	intronic	.	.	KTN1	0.0773	0.0511	0.808919	0.0725266
14:55673651	rs76164147	T	C	intronic	.	.	KTN1	0.0774	0.0511	0.808919	0.0725266
14:55673977	rs116053677	A	C	intronic	.	.	KTN1	0.0004	0.0053	NA	NA
14:55674201	rs115304315	G	A	intronic	.	.	KTN1	0.0004	0.0054	NA	NA
14:55674231	rs79137240	C	T	intronic	.	.	KTN1	0.0124	0.0082	1.15548	0.564172
14:55674256	rs200991075	T	TG	intronic	.	.	KTN1	0.0012	0.0025	1.4898	0.484851
14:55674458	rs74053660	G	A	intronic	.	.	KTN1	0.0012	0.0226	0.756332	0.453212
14:55675006	rs72721590	A	G	intronic	.	.	KTN1	0.0106	0.0064	0.988376	0.970155
14:55675050	rs72721591	C	T	intronic	.	.	KTN1	0.0389	0.0265	1.04687	0.767162
14:55675319	rs181514111	A	G	intronic	.	.	KTN1	0.0022	0.0014	0.463379	0.284134
14:55675415	rs74053661	A	G	intronic	.	.	KTN1	0.0012	0.0227	0.756332	0.453212
14:55675485	.	AAACT	A	.	.	.	.	.	.	3.13538	0.707067
14:55675762	.	G	A	intronic	.	.	KTN1	.	.	0.866772	0.0295828
14:55676158	rs190081034	G	C	intronic	.	.	KTN1	0.0035	0.002	0.512409	0.361046
14:55676203	rs10135124	C	T	intronic	.	.	KTN1	0.004	0.0164	0.546735	0.209821
14:55676292	rs79717100	T	C	intronic	.	.	KTN1	0.0003	0.0279	NA	NA
14:55676343	rs150939540	T	A	intronic	.	.	KTN1	0.0003	0.0003	0.477373	0.449988
14:55676353	rs77704566	C	T	intronic	.	.	KTN1	0.002	0.0011	1.62501	0.424631
14:55676414	rs12893162	G	A	intronic	.	.	KTN1	0.3514	0.3494	0.862078	0.0278786
14:55676559	rs74935793	G	A	intronic	.	.	KTN1	0.0772	0.0509	0.808919	0.0725266
14:55676654	rs139455875	A	G	intronic	.	.	KTN1	0.0001	0.002	4.34094	0.495639
14:55676919	rs78907240	G	T	intronic	.	.	KTN1	0.0485	0.0385	1.16119	0.291883
14:55677029	rs117118490	C	T	intronic	.	.	KTN1	0.0135	0.0098	0.937697	0.830575
14:55677083	rs144535769	A	C	intronic	.	.	KTN1	0	0.0061	0.00049209	0.0101107
14:55677193	rs191676361	C	T	intronic	.	.	KTN1	0	0.0002	3.49831	0.383033
14:55677209	rs147843206	C	T	intronic	.	.	KTN1	0.004	0.0086	0.661497	0.396979
14:55677214	rs112308652	G	C	intronic	.	.	KTN1	0.0773	0.0511	0.803655	0.0653617
14:55677250	rs146973115	C	T	intronic	.	.	KTN1	0.0776	0.0512	0.817909	0.0884491
14:55677401	rs189116968	C	T	intronic	.	.	KTN1	6.56e-05	0.0002	13.0658	0.0508834
14:55677425	rs144996298	C	T	intronic	.	.	KTN1	0.0003	0.0201	NA	NA
14:55677473	.	TAAAAAAAAAAA	T	.	.	.	.	.	.	0.926233	0.297892
14:55677521	rs182503495	G	A	intronic	.	.	KTN1	0.0014	0.001	1.88253	0.337654
14:55677919	rs185906418	A	G	intronic	.	.	KTN1	0.004	0.0113	0.546735	0.209821
14:55678300	rs45458197	A	T	intronic	.	.	KTN1	0.0775	0.0512	0.808919	0.0725266
14:55678349	rs200842040	T	C	intronic	.	.	KTN1	0.0018	0.0018	2.39739	0.491363
14:55678416	rs115128151	T	C	exonic	nonsynonymous SNV	p.I1250T	KTN1	0.0002	0.0039	0.683775	0.51949
14:55678594	rs10483650	A	G	intronic	.	.	KTN1	0.0775	0.0512	0.808919	0.0725266
14:55678648	rs148967224	C	T	intronic	.	.	KTN1	0.0029	0.0025	1.19294	0.749205
14:55678649	rs117236880	G	A	intronic	.	.	KTN1	0.0047	0.0027	0.348872	0.0644861
14:55678889	rs116887457	C	T	intronic	.	.	KTN1	0.0052	0.0075	1.28837	0.650796
14:55679269	rs12587704	T	C	intronic	.	.	KTN1	0.2659	0.2527	0.941188	0.405012
14:55679271	rs12587705	T	C	intronic	.	.	KTN1	0.2664	0.2524	0.941188	0.405012
14:55679318	.	ATT	A	.	.	.	.	.	.	NA	NA
14:55679339	rs183060843	A	G	intronic	.	.	KTN1	0.0036	0.0033	0.661497	0.396979
14:55679510	rs12587735	T	G	intronic	.	.	KTN1	0.3521	0.3753	0.86831	0.0363444
14:55679639	rs11546	G	A	exonic	synonymous SNV	p.A1284A	KTN1	0.0815	0.0682	0.791792	0.041429
14:55679679	rs200347715	G	C	exonic	nonsynonymous SNV	p.V1298L	KTN1	0.0008	0.0005	3.58436	0.460519
14:55679976	rs10148122	G	T	intronic	.	.	KTN1	0.0815	0.0682	0.791932	0.0415849
14:55679982	rs112347018	G	A	intronic	.	.	KTN1	0.0002	0.0073	5.84064	0.132375
14:55680558	rs114967216	T	C	intronic	.	.	KTN1	0.004	0.0147	0.546735	0.209821
14:55680621	rs115516710	G	C	intronic	.	.	KTN1	0	0.0102	NA	NA
14:55680822	rs10483651	G	T	intronic	.	.	KTN1	0.3454	0.3095	0.884415	0.0705896
14:55680850	rs143931219	A	G	intronic	.	.	KTN1	0.002	0.0013	1.4503	0.513497
14:55680978	rs17128677	G	A	intronic	.	.	KTN1	0.2677	0.2579	0.93886	0.386476
14:55681387	rs35535838	C	G	intronic	.	.	KTN1	0.2683	0.2587	0.941188	0.405012
14:55681525	rs118134167	T	G	intronic	.	.	KTN1	0.0152	0.0097	0.853251	0.518934
14:55681539	rs28458791	T	C	intronic	.	.	KTN1	0.2683	0.2538	0.942124	0.413171
14:55681608	rs79396324	G	A	intronic	.	.	KTN1	0.0002	0.0041	0.683775	0.51949
14:55681754	rs145295715	A	G	intronic	.	.	KTN1	0	0.0061	0.00049209	0.0101107
14:55681962	rs17685650	C	A	intronic	.	.	KTN1	0.3458	0.3099	0.883258	0.0677079
14:55682198	rs74051603	A	G	intronic	.	.	KTN1	0.0012	0.0288	0.674725	0.286854
14:55682280	rs74910245	C	A	intronic	.	.	KTN1	0.006	0.0038	1.29124	0.498566
14:55682633	rs75936910	T	C	intronic	.	.	KTN1	0.0774	0.051	0.797292	0.0571428
14:55682708	rs141218777	C	T	intronic	.	.	KTN1	0.001	0.0014	0.358209	0.26515
14:55682723	rs111611232	C	T	intronic	.	.	KTN1	0.0011	0.0006	0.724153	0.690118
14:55682868	rs12589864	T	A	intronic	.	.	KTN1	0.2674	0.2298	0.934548	0.352774
14:55682960	rs375764506	G	A	intronic	.	.	KTN1	0.0005	0.0003	4.25924	0.259634
14:55683237	rs148145128	A	G	intronic	.	.	KTN1	0.0001	0.0039	0.683775	0.51949
14:55683379	rs78143160	A	G	intronic	.	.	KTN1	0.0774	0.0511	0.808919	0.0725266
14:55683408	rs75224267	A	G	intronic	.	.	KTN1	0.0004	0.0054	NA	NA
14:55683433	rs1953356	A	G	intronic	.	.	KTN1	0.4329	0.5445	0.863549	0.0255591
14:55683439	rs189698254	C	T	intronic	.	.	KTN1	0.0008	0.0006	0.54232	0.665067
14:55683528	rs141931654	C	T	intronic	.	.	KTN1	0.0036	0.0032	0.661497	0.396979
14:55683636	.	GTCTC	G	.	.	.	.	.	.	0.808919	0.0725266
14:55580539	rs7142200	T	C	intronic	.	.	KTN1	0.4052	0.5313	0.873623	0.0406231
14:55580590	rs146028654	G	T	intronic	.	.	KTN1	0.0795	0.0667	0.814392	0.0766894
14:55580771	rs190811353	A	G	intronic	.	.	KTN1	0.0044	0.0059	1.14609	0.781277
14:55580845	rs80109408	C	G	intronic	.	.	KTN1	6.5e-05	0.0122	NA	NA
14:55580870	rs28656140	C	T	intronic	.	.	KTN1	0.0056	0.0175	0.857702	0.691214
14:55581034	rs183818125	C	T	intronic	.	.	KTN1	0.0038	0.0022	0.71528	0.593724
14:55581063	rs7141976	C	T	intronic	.	.	KTN1	0.2377	0.1712	1.22458	0.00576671
14:55581107	rs28651688	C	G	intronic	.	.	KTN1	0.004	0.0147	0.546735	0.209821
14:55581108	rs28409547	C	T	intronic	.	.	KTN1	0.0831	0.0704	0.806037	0.0555517
14:55581122	rs142150311	C	T	intronic	.	.	KTN1	0.0135	0.0094	1.52436	0.124494
14:55581133	rs28478195	G	A	intronic	.	.	KTN1	0.0832	0.0707	0.806037	0.0555517
14:55581161	rs188362897	C	G	intronic	.	.	KTN1	0.0004	0.0003	3.62332	0.187293
14:55581230	rs10142497	T	C	intronic	.	.	KTN1	0.0833	0.0707	0.806037	0.0555517
14:55581399	rs150644582	A	T	intronic	.	.	KTN1	0	0.0029	NA	NA
14:55581473	rs76651493	G	T	intronic	.	.	KTN1	0.0001	0.0038	0.683775	0.51949
14:55581585	rs79863338	C	T	intronic	.	.	KTN1	0	0.0029	NA	NA
14:55581726	rs78250993	C	T	intronic	.	.	KTN1	0.0002	0.0098	3.50395	0.615677
14:55581893	.	CT	C	.	.	.	.	.	.	1.38104	0.201496
14:55581917	rs150575119	T	TG	intronic	.	.	KTN1	0.0807	0.0668	0.784207	0.0335896
14:55582133	rs79483151	C	T	intronic	.	.	KTN1	0.0773	0.051	0.800653	0.0595144
14:55582188	rs78826571	G	A	intronic	.	.	KTN1	0.0774	0.0511	0.800653	0.0595144
14:55582411	rs10136155	G	A	intronic	.	.	KTN1	0.0816	0.0676	0.784207	0.0335896
14:55582478	rs10135983	A	C	intronic	.	.	KTN1	0	0.0061	0.00049209	0.0101107
14:55582486	.	T	G	intronic	.	.	KTN1	.	.	0.933655	0.344322
14:55582765	rs72719457	C	T	intronic	.	.	KTN1	0.0618	0.0411	0.958588	0.726773
14:55582814	rs147740036	C	T	intronic	.	.	KTN1	0.0036	0.0024	1.28942	0.679298
14:55583082	rs74823888	T	C	intronic	.	.	KTN1	0.0775	0.0512	0.800653	0.0595144
14:55583096	rs74411125	A	G	intronic	.	.	KTN1	0.0071	0.0046	1.28299	0.490312
14:55583284	rs201407373	T	TA	intronic	.	.	KTN1	0.0057	0.0183	0.857702	0.691214
14:55583487	rs13379343	G	A	intronic	.	.	KTN1	0.0831	0.0706	0.806037	0.0555517
14:55583596	rs180948319	G	A	intronic	.	.	KTN1	0.001	0.0006	1.39226	0.621593
14:55583628	rs13379340	C	G	intronic	.	.	KTN1	0.0832	0.0714	0.806037	0.0555517
14:55583734	rs13379342	A	G	intronic	.	.	KTN1	0.0816	0.0699	0.80004	0.0487947
14:55583748	rs75016910	C	G	intronic	.	.	KTN1	0.076	0.0503	0.794021	0.0519698
14:55583760	rs13379353	G	C	intronic	.	.	KTN1	0.0817	0.0705	0.802911	0.0519318
14:55583777	rs140150148	C	T	intronic	.	.	KTN1	0.0017	0.0012	1.96304	0.24113
14:55583784	rs145346333	G	A	intronic	.	.	KTN1	0.0017	0.0012	1.96304	0.24113
14:55583813	rs28366673	G	T	intronic	.	.	KTN1	0.0057	0.0196	0.857702	0.691214
14:55584178	rs4457912	G	A	intronic	.	.	KTN1	0.3542	0.3561	0.864964	0.0310115
14:55584224	rs28373835	G	A	intronic	.	.	KTN1	0.0058	0.0194	0.854179	0.683387
14:55584231	rs143590938	T	TA	intronic	.	.	KTN1	0.0791	0.0619	0.814392	0.0766894
14:55584271	rs10137340	T	C	intronic	.	.	KTN1	0.0831	0.0714	0.806037	0.0555517
14:55584327	rs117460374	T	G	intronic	.	.	KTN1	0.0301	0.0228	0.860816	0.435989
14:55584420	rs10148188	A	G	intronic	.	.	KTN1	0.0057	0.0195	0.857702	0.691214
14:55584609	rs75155357	T	C	intronic	.	.	KTN1	0.0057	0.0195	0.857702	0.691214
14:55584632	rs78472121	T	G	intronic	.	.	KTN1	0.0021	0.0162	1.31957	0.659995
14:55584647	rs79538158	G	T	intronic	.	.	KTN1	0.0774	0.0511	0.800653	0.0595144
14:55584649	rs4357856	A	G	intronic	.	.	KTN1	0.1667	0.1341	0.9936	0.940912
14:55584717	rs149856821	A	AAC	intronic	.	.	KTN1	0.083	0.0705	0.806037	0.0555517
14:55584745	rs117616253	G	A	intronic	.	.	KTN1	0.0005	0.0003	4.44882	0.288054
14:55584827	rs78432811	T	C	intronic	.	.	KTN1	0.0739	0.0484	0.822511	0.104453
14:55585007	rs113574894	C	T	intronic	.	.	KTN1	0.0353	0.0223	0.883364	0.504775
14:55585161	rs10148983	A	G	intronic	.	.	KTN1	0.0832	0.071	0.806037	0.0555517
14:55585509	rs13379264	T	G	intronic	.	.	KTN1	0.0057	0.0195	0.857702	0.691214
14:55585826	rs8023112	G	A	intronic	.	.	KTN1	0.0003	0.0215	NA	NA
14:55585856	rs139900989	C	T	intronic	.	.	KTN1	0.0313	0.02	1.24139	0.12081
14:55586044	rs184265114	C	T	intronic	.	.	KTN1	0.0008	0.0029	0.526717	0.181741
14:55586284	rs74609892	G	A	intronic	.	.	KTN1	0.0773	0.051	0.800653	0.0595144
14:55586418	rs147864058	T	TTATCA	intronic	.	.	KTN1	0.0057	0.0194	0.855602	0.686543
14:55586420	rs143785338	A	ATCATG	intronic	.	.	KTN1	0.077	0.0509	0.800653	0.0595144
14:55586529	rs35531912	G	T	intronic	.	.	KTN1	0.2698	0.2274	0.928387	0.306287
14:55586643	rs17683656	T	C	intronic	.	.	KTN1	0.0831	0.0706	0.806037	0.0555517
14:55586856	rs187061857	A	G	intronic	.	.	KTN1	0.0157	0.0133	1.97372	0.095788
14:55586942	rs76472022	C	T	intronic	.	.	KTN1	0.0774	0.0511	0.800653	0.0595144
14:55587104	rs36024432	C	CTG	intronic	.	.	KTN1	0.2693	0.2632	0.932247	0.334098
14:55587145	rs28481586	C	G	intronic	.	.	KTN1	0.0831	0.0743	0.800065	0.044557
14:55587147	rs28558467	A	G	intronic	.	.	KTN1	0.0058	0.0234	0.799744	0.491336
14:55587278	rs28534706	A	G	intronic	.	.	KTN1	0.0058	0.0235	0.799744	0.491336
14:55587583	.	CA	TA	.	.	.	.	.	.	0.797963	0.0433398
14:55587593	rs74412558	C	T	intronic	.	.	KTN1	0.0773	0.051	0.800653	0.0595144
14:55587636	rs10147380	T	C	intronic	.	.	KTN1	0.0833	0.0746	0.800065	0.044557
14:55587752	rs114958077	T	C	intronic	.	.	KTN1	0.0003	0.0214	NA	NA
14:55587924	rs10147688	T	C	intronic	.	.	KTN1	0.0829	0.0742	0.800065	0.044557
14:55587926	rs10135426	A	G	intronic	.	.	KTN1	0.0846	0.0756	0.800065	0.044557
14:55587952	rs10135509	A	G	intronic	.	.	KTN1	0.0058	0.0235	0.799744	0.491336
14:55588169	rs182514177	G	A	intronic	.	.	KTN1	0.0005	0.0004	3.86171	0.125215
14:55588293	rs145840032	A	G	intronic	.	.	KTN1	0.007	0.0046	0.417197	0.087196
14:55588728	.	T	C	intronic	.	.	KTN1	.	.	0.872036	0.0377969
14:55588985	.	AT	A	.	.	.	.	.	.	2.33212	0.361616
14:55589235	rs80170311	T	C	intronic	.	.	KTN1	0.0057	0.0196	0.857702	0.691214
14:55589300	rs150373836	A	G	intronic	.	.	KTN1	0.0006	0.0009	0.517114	0.534203
14:55589426	rs112238223	C	A	intronic	.	.	KTN1	0.0774	0.0512	0.800653	0.0595144
14:55589844	rs138052506	A	G	intronic	.	.	KTN1	0.0232	0.0499	0.814897	0.378592
14:55589995	rs150820677	A	AAAAAC	intronic	.	.	KTN1	0.0763	0.0505	0.800653	0.0595144
14:55590112	rs116228266	T	C	intronic	.	.	KTN1	0.0004	0.0054	NA	NA
14:55590157	rs72719459	A	T	intronic	.	.	KTN1	0.0108	0.0064	0.988376	0.970155
14:55590332	rs12884797	A	T	intronic	.	.	KTN1	0.058	0.0423	0.986807	0.932202
14:55590506	rs17128600	C	G	intronic	.	.	KTN1	0.0003	0.0214	NA	NA
14:55590766	rs147489526	C	T	intronic	.	.	KTN1	0.0016	0.0031	1.9265	0.309242
14:55590864	rs8011252	C	T	intronic	.	.	KTN1	0.3538	0.358	0.868624	0.0362157
14:55591062	rs141053349	A	AT	intronic	.	.	KTN1	0.0833	0.0927	0.806037	0.0555517
14:55591113	rs144199755	A	G	intronic	.	.	KTN1	0.0036	0.0023	1.94147	0.114234
14:55591159	rs182739896	A	G	intronic	.	.	KTN1	0.0003	0.0002	0.408535	0.49639
14:55591190	.	A	C	intronic	.	.	KTN1	.	.	0.871643	0.0373098
14:55591331	rs17128603	A	G	intronic	.	.	KTN1	6.49e-05	0.025	2.33212	0.361616
14:55591386	.	CAA	C	.	.	.	.	.	.	0.333721	0.363115
14:55591529	rs114836801	T	G	intronic	.	.	KTN1	0.004	0.0147	0.546735	0.209821
14:55591589	.	T	*	.	.	.	.	.	.	0.831274	0.0891354
14:55591629	rs142480251	C	T	intronic	.	.	KTN1	0.0053	0.0084	0.782437	0.541801
14:55591976	rs80174205	T	C	intronic	.	.	KTN1	0.0775	0.0512	0.800653	0.0595144
14:55592044	rs76918910	T	C	intronic	.	.	KTN1	0.0815	0.0675	0.784207	0.0335896
14:55592187	rs77599953	C	T	intronic	.	.	KTN1	0.0815	0.0675	0.784207	0.0335896
14:55592208	rs151322615	A	G	intronic	.	.	KTN1	0.0003	0.0039	0.683775	0.51949
14:55592476	rs116061425	C	T	intronic	.	.	KTN1	0.0001	0.0038	0.683775	0.51949
14:55593061	rs79329872	C	T	intronic	.	.	KTN1	6.5e-05	0.0241	2.33212	0.361616
14:55593088	rs55760841	A	T	intronic	.	.	KTN1	0.2756	0.2498	0.926575	0.29142
14:55593162	.	TG	T	.	.	.	.	.	.	0.661497	0.396979
14:55593269	rs10137364	G	A	intronic	.	.	KTN1	0.0814	0.0683	0.784207	0.0335896
14:55593445	rs200975637	C	CA	intronic	.	.	KTN1	0.0704	0.0444	0.777915	0.0331889
14:55593447	rs8017463	A	C	intronic	.	.	KTN1	0.0223	0.0241	1.13132	0.667801
14:55593460	rs374236589	G	A	intronic	.	.	KTN1	0.0341	0.0293	0.431433	0.0148311
14:55593529	rs191969985	G	C	intronic	.	.	KTN1	0.0005	0.0003	4.5246	0.258364
14:55593671	rs17683728	C	T	intronic	.	.	KTN1	0.0817	0.0679	0.784207	0.0335896
14:55593723	rs35451981	T	G	intronic	.	.	KTN1	0.2749	0.2501	0.926575	0.29142
14:55593729	rs76264681	T	C	intronic	.	.	KTN1	0.0814	0.0676	0.784207	0.0335896
14:55593937	rs192890333	C	A	intronic	.	.	KTN1	0.0002	0.0002	0.997096	0.99485
14:55594189	rs184529034	A	C	intronic	.	.	KTN1	0.0013	0.0007	2.47644	0.421939
14:55594208	.	GT	G	.	.	.	.	.	.	0.784207	0.0335896
14:55594354	.	CA	C	.	.	.	.	.	.	0.546735	0.209821
14:55594445	rs148819591	C	G	intronic	.	.	KTN1	0.0035	0.0028	1.34237	0.634246
14:55594517	rs200593854	C	T	intronic	.	.	KTN1	0.0779	0.0813	0.832488	0.636819
14:55594518	rs202045814	A	T	intronic	.	.	KTN1	.	.	0.845637	0.542457
14:55594597	rs189277699	A	G	intronic	.	.	KTN1	0.0036	0.0028	1.34237	0.634246
14:55594691	rs148052805	G	A	intronic	.	.	KTN1	0.0038	0.0036	0.6608	0.395779
14:55594963	rs17128605	G	T	intronic	.	.	KTN1	6.49e-05	0.0017	1.13909	0.879257
14:55594995	rs370474509	A	G	intronic	.	.	KTN1	0.0036	0.0032	0.661497	0.396979
14:55595044	rs145913401	A	G	intronic	.	.	KTN1	0.0021	0.0013	0.724046	0.599356
14:55595066	rs78261053	C	T	intronic	.	.	KTN1	0.0774	0.0513	0.800653	0.0595144
14:55595119	rs17746033	G	A	intronic	.	.	KTN1	0.0815	0.0675	0.784207	0.0335896
14:55595334	rs8008528	C	T	intronic	.	.	KTN1	0.0774	0.0511	0.800653	0.0595144
14:55595491	rs181690039	G	A	intronic	.	.	KTN1	0.0065	0.0053	0.582288	0.411562
14:55595682	rs35420484	T	C	intronic	.	.	KTN1	0.269	0.2411	0.933427	0.342502
14:55595725	rs118187913	A	G	intronic	.	.	KTN1	0.0135	0.0099	0.910496	0.754385
14:55595772	rs8009239	A	G	intronic	.	.	KTN1	0.0772	0.051	0.800653	0.0595144
14:55595872	rs8009608	C	T	intronic	.	.	KTN1	0.0816	0.0675	0.784207	0.0335896
14:55595892	rs181344370	C	T	intronic	.	.	KTN1	0.0012	0.0007	0.00510344	0.0034907
14:55595996	rs139712223	T	C	intronic	.	.	KTN1	0.078	0.0515	0.800653	0.0595144
14:55596174	.	G	*	.	.	.	.	.	.	0.102673	0.00714427
14:55596181	rs151316979	T	A	intronic	.	.	KTN1	0.0111	0.0082	1.1219	0.676588
14:55596777	rs144401180	C	T	intronic	.	.	KTN1	0.0024	0.0018	1.1364	0.838396
14:55596821	rs202081402	G	GT	intronic	.	.	KTN1	0.0017	0.0032	1.9265	0.309242
14:55596886	rs76201070	A	C	intronic	.	.	KTN1	0.0811	0.067	0.784207	0.0335896
14:55597035	rs146136425	A	G	intronic	.	.	KTN1	0.0299	0.0227	0.860816	0.435989
14:55597092	rs117143048	C	A	intronic	.	.	KTN1	0.009	0.0056	0.883254	0.738463
14:55597238	rs73287797	T	A	intronic	.	.	KTN1	6.48e-05	0.0073	3.55601	0.607306
14:55597406	rs10150498	G	T	intronic	.	.	KTN1	0.0816	0.0683	0.784207	0.0335896
14:55597690	rs112360647	C	T	intronic	.	.	KTN1	0.0818	0.0678	0.784207	0.0335896
14:55597832	rs116855655	C	T	intronic	.	.	KTN1	0.0731	0.0463	0.913938	0.550542
14:55597851	.	CA	C	.	.	.	.	.	.	0.786226	0.0354478
14:55597944	rs147644218	G	C	intronic	.	.	KTN1	6.48e-05	9.57e-05	0.188098	0.206737
14:55597983	rs76557162	A	G	intronic	.	.	KTN1	0.083	0.0707	0.806037	0.0555517
14:55598162	rs184721712	G	A	intronic	.	.	KTN1	0.0057	0.0032	1.15101	0.806954
14:55598164	rs113275871	G	C	intronic	.	.	KTN1	0.0773	0.051	0.799855	0.0584514
14:55598192	rs374760335	T	G	intronic	.	.	KTN1	0.0027	0.0018	2.00088	0.198997
14:55598207	rs146149300	G	C	intronic	.	.	KTN1	0.0079	0.0137	0.802314	0.569566
14:55598209	rs372493538	G	A	intronic	.	.	KTN1	0.0027	0.0018	2.00088	0.198997
14:55598449	rs112739186	A	T	intronic	.	.	KTN1	0.0753	0.0492	0.801356	0.0606377
14:55598584	rs79291233	G	C	intronic	.	.	KTN1	0.0779	0.0514	0.800653	0.0595144
14:55598748	rs138871292	A	G	intronic	.	.	KTN1	0.0016	0.0031	1.9265	0.309242
14:55599060	rs74354306	T	G	intronic	.	.	KTN1	0.0827	0.0717	0.806037	0.0555517
14:55599084	rs78393484	T	C	intronic	.	.	KTN1	0.0771	0.051	0.800653	0.0595144
14:55599254	rs77520850	T	C	intronic	.	.	KTN1	0.0504	0.0398	1.14863	0.31849
14:55599279	rs141319969	G	A	intronic	.	.	KTN1	0.0036	0.0032	0.661497	0.396979
14:55599370	rs10133962	G	A	intronic	.	.	KTN1	0.0813	0.0675	0.784207	0.0335896
14:55599569	rs148074127	A	AT	intronic	.	.	KTN1	0.0812	0.0675	0.784207	0.0335896
14:55599652	rs10083353	G	T	intronic	.	.	KTN1	0.0814	0.0676	0.784207	0.0335896
14:55599657	rs10083352	A	G	intronic	.	.	KTN1	0	0.0072	NA	NA
14:55599660	rs141418595	A	C	intronic	.	.	KTN1	6.49e-05	0.025	2.33212	0.361616
14:55599872	rs10083499	T	A	intronic	.	.	KTN1	0.0816	0.0683	0.784207	0.0335896
14:55599934	rs181326338	G	T	intronic	.	.	KTN1	0.0112	0.0063	0.911188	0.798791
14:55599962	rs186390387	A	G	intronic	.	.	KTN1	0.0113	0.0064	0.911188	0.798791
14:55599999	rs190011675	A	T	intronic	.	.	KTN1	0.001	0.0009	0.338409	0.190482
14:55600080	rs75437558	C	T	intronic	.	.	KTN1	0.0807	0.0675	0.784207	0.0335896
14:55600086	rs72719463	C	T	intronic	.	.	KTN1	0.3511	0.3263	0.878535	0.055452
14:55600185	rs185041110	T	G	intronic	.	.	KTN1	0.0038	0.0042	0.734234	0.765374
14:55600251	rs76267907	C	A	intronic	.	.	KTN1	0.0813	0.0675	0.784207	0.0335896
14:55600572	rs75232282	G	C	intronic	.	.	KTN1	0.0812	0.0674	0.784207	0.0335896
14:55600632	rs79398217	C	T	intronic	.	.	KTN1	0.0774	0.051	0.791707	0.0473025
14:55600663	.	GATTT	G	.	.	.	.	.	.	0.800653	0.0595144
14:55600664	.	A	*	.	.	.	.	.	.	0.81393	0.0823966
14:55600725	.	TGTA	T	.	.	.	.	.	.	NA	NA
14:55600973	rs143100160	G	A	intronic	.	.	KTN1	0.0016	0.0031	1.9265	0.309242
14:55600983	rs80328469	G	A	intronic	.	.	KTN1	0.0772	0.051	0.800653	0.0595144
14:55601012	rs187281488	C	T	intronic	.	.	KTN1	0.0016	0.0013	0.706208	0.587894
14:55601545	rs17128607	C	T	intronic	.	.	KTN1	0.0004	0.0048	4.76954	0.456062
14:55601546	rs369541791	G	A	intronic	.	.	KTN1	0.006	0.0039	1.35296	0.534763
14:55601592	rs146148246	C	T	intronic	.	.	KTN1	0.03	0.0228	0.86696	0.456678
14:55601630	rs10083431	G	A	intronic	.	.	KTN1	0.0816	0.0682	0.784207	0.0335896
14:55601766	rs116289145	C	T	UTR5	.	.	KTN1	0.0003	0.0217	NA	NA
14:55601803	rs10083303	T	C	UTR5	.	.	KTN1	0.0815	0.0675	0.784207	0.0335896
14:55601937	rs10083436	A	T	intronic	.	.	KTN1	0	0.0035	NA	NA
14:55602097	rs144503618	G	A	intronic	.	.	KTN1	0	0.0023	NA	NA
14:55602108	rs116017876	C	T	intronic	.	.	KTN1	0	0.0103	NA	NA
14:55602136	rs78820104	C	T	intronic	.	.	KTN1	0.0813	0.0674	0.784207	0.0335896
14:55602409	rs76055105	A	G	intronic	.	.	KTN1	0.0813	0.0673	0.784207	0.0335896
14:55602450	rs17746106	G	A	intronic	.	.	KTN1	0.0834	0.0927	0.811455	0.0632642
14:55602506	rs78386830	G	A	intronic	.	.	KTN1	0.0816	0.0676	0.784207	0.0335896
14:55602633	rs185097409	G	C	intronic	.	.	KTN1	0.0014	0.0009	0.20223	0.0968303
14:55602781	rs75317742	A	G	intronic	.	.	KTN1	0.0268	0.0171	0.859274	0.371569
14:55602819	rs75115817	G	A	intronic	.	.	KTN1	0.0818	0.0677	0.784207	0.0335896
14:55602905	rs8009454	G	C	intronic	.	.	KTN1	0.0013	0.0227	0.763746	0.467527
14:55602928	rs77420254	C	T	intronic	.	.	KTN1	0.0776	0.0511	0.800653	0.0595144
14:55603065	rs78395034	G	A	intronic	.	.	KTN1	0.0774	0.0511	0.800653	0.0595144
14:55603166	.	AT	A	.	.	.	.	.	.	0.817197	0.0768979
14:55603214	rs139114253	T	TA	intronic	.	.	KTN1	0.002	0.0011	0.674881	0.497786
14:55603254	rs181187050	C	A	intronic	.	.	KTN1	0.0019	0.0012	1.27669	0.628671
14:55603331	rs77990307	T	C	intronic	.	.	KTN1	0.0816	0.0676	0.784207	0.0335896
14:55603476	rs148966874	C	T	intronic	.	.	KTN1	0	0.0022	0.953354	0.973519
14:55603595	rs374526810	A	G	intronic	.	.	KTN1	0.0027	0.0018	2.00088	0.198997
14:55604207	rs146159932	C	T	intronic	.	.	KTN1	0.0036	0.0034	0.618023	0.310952
14:55604458	rs75763956	A	G	intronic	.	.	KTN1	0.0831	0.0707	0.806037	0.0555517
14:55604485	rs78522049	A	C	intronic	.	.	KTN1	0.0835	0.0711	0.803609	0.0520271
14:55604512	rs78987996	G	A	intronic	.	.	KTN1	0.0031	0.002	0.465365	0.176106
14:55605003	rs79022053	A	G	intronic	.	.	KTN1	0.0832	0.0707	0.806037	0.0555517
14:55605150	rs76555508	A	G	intronic	.	.	KTN1	0.0831	0.0707	0.806037	0.0555517
14:55605316	rs149494727	G	A	intronic	.	.	KTN1	0.0019	0.0012	0.967885	0.966322
14:55605337	rs34931260	G	C	intronic	.	.	KTN1	0.2698	0.2414	0.933674	0.3447
14:55605368	rs10136120	C	A	intronic	.	.	KTN1	0.0173	0.085	0.882482	0.631068
14:55605689	rs377180624	A	C	intronic	.	.	KTN1	0.0009	0.0008	0.810905	0.66992
14:55605708	rs188244680	A	G	intronic	.	.	KTN1	0.0096	0.0065	1.4493	0.400696
14:55605842	rs144174220	C	G	intronic	.	.	KTN1	0.0016	0.0031	1.9265	0.309242
14:55605925	rs77315200	C	A	intronic	.	.	KTN1	0.0818	0.0678	0.784207	0.0335896
14:55606153	rs142686551	C	T	intronic	.	.	KTN1	0.0004	0.0003	0.408368	0.496193
14:55606476	rs75995456	A	G	intronic	.	.	KTN1	0.0774	0.0511	0.800653	0.0595144
14:55606488	rs9972177	G	A	intronic	.	.	KTN1	0.0831	0.0714	0.806037	0.0555517
14:55606513	rs76392169	A	G	intronic	.	.	KTN1	0.0004	0.0054	NA	NA
14:55606599	rs148603420	A	AG	intronic	.	.	KTN1	0.083	0.0706	0.806037	0.0555517
14:55606762	rs9972178	A	G	intronic	.	.	KTN1	0.083	0.0707	0.807518	0.0573053
14:55607014	rs9972180	G	T	intronic	.	.	KTN1	0.0831	0.0707	0.806037	0.0555517
14:55607356	rs17128610	A	G	intronic	.	.	KTN1	0.2703	0.2416	0.933918	0.346608
14:55607417	rs17128614	T	C	intronic	.	.	KTN1	0.2706	0.2421	0.944032	0.429894
14:55607437	rs140173303	C	CCTT	intronic	.	.	KTN1	0.0826	0.0703	0.803985	0.0528455
14:55607493	rs10142757	C	A	intronic	.	.	KTN1	0.0832	0.0707	0.806355	0.0560092
14:55607553	rs182746939	A	G	intronic	.	.	KTN1	0.0009	0.0005	0.293177	0.320488
14:55607560	rs10143002	G	A	intronic	.	.	KTN1	0.0831	0.0706	0.806037	0.0555517
14:55607624	rs185802413	T	A	intronic	.	.	KTN1	6.48e-05	0.0001	0.235496	0.186184
14:55608048	rs79188115	T	C	intronic	.	.	KTN1	0.0056	0.0195	0.857702	0.691214
14:55608363	rs143972856	A	G	intronic	.	.	KTN1	0.0049	0.003	1.8805	0.169131
14:55608373	rs147173058	C	T	intronic	.	.	KTN1	0.0016	0.0031	1.9265	0.309242
14:55608560	rs75117988	C	T	intronic	.	.	KTN1	0.0128	0.0085	1.06009	0.810412
14:55608737	rs183092225	C	G	intronic	.	.	KTN1	0.0023	0.0014	1.46549	0.529017
14:55608809	rs9944028	T	G	intronic	.	.	KTN1	0.0821	0.0699	0.806037	0.0555517
14:55608872	rs147364056	C	T	intronic	.	.	KTN1	0.0395	0.0321	1.18726	0.347212
14:55608882	rs113738688	G	A	intronic	.	.	KTN1	0.0777	0.0513	0.800653	0.0595144
14:55608929	.	CT	C	.	.	.	.	.	.	2.33212	0.361616
14:55609138	rs191976836	C	T	intronic	.	.	KTN1	0	0.001	NA	NA
14:55609446	rs189983991	A	G	intronic	.	.	KTN1	6.48e-05	0.0002	2.5749	0.177903
14:55609792	rs143339378	C	T	intronic	.	.	KTN1	0	0.0027	0.00049209	0.0101107
14:55609833	.	ACTGCCCAGCTTTTGTTGAATAGG	A	.	.	.	.	.	.	0.815754	0.0731247
14:55609931	rs56097264	A	G	intronic	.	.	KTN1	0.0001	0.0134	NA	NA
14:55610100	rs74968702	A	T	intronic	.	.	KTN1	0.0832	0.0714	0.815224	0.0697857
14:55610157	rs35047443	T	C	intronic	.	.	KTN1	0.27	0.2282	0.942429	0.416464
14:55610214	rs76781264	A	G	intronic	.	.	KTN1	0.0056	0.0181	0.858258	0.692452
14:55610261	rs2147113	G	A	intronic	.	.	KTN1	0.0019	0.0012	0.724046	0.599356
14:55610356	rs146995589	T	TAAA	intronic	.	.	KTN1	0.0782	0.052	0.81712	0.0892497
14:55610384	rs34062701	C	T	intronic	.	.	KTN1	0.167	0.1341	1.00979	0.910995
14:55610400	rs2147114	C	T	intronic	.	.	KTN1	0.0773	0.0511	0.810667	0.0753462
14:55610455	rs145053588	T	C	intronic	.	.	KTN1	0.0016	0.0038	1.9265	0.309242
14:55610714	rs138458949	A	AC	intronic	.	.	KTN1	0.0827	0.0705	0.813081	0.066799
14:55610905	rs150491077	C	G	intronic	.	.	KTN1	0.0093	0.0061	1.45251	0.167567
14:55611007	rs186045155	C	T	intronic	.	.	KTN1	0.001	0.0006	1.13638	0.868259
14:55611243	rs56229542	C	T	intronic	.	.	KTN1	0.2717	0.2589	0.934646	0.354916
14:55611246	rs138313777	C	T	intronic	.	.	KTN1	0.0152	0.0093	1.11622	0.691514
14:55611283	rs200919563	G	T	intronic	.	.	KTN1	0.2644	0.2715	0.815931	0.351695
14:55611712	rs77555779	A	G	intronic	.	.	KTN1	0.0775	0.0512	0.817937	0.0875465
14:55611734	.	C	T	intronic	.	.	KTN1	.	.	3.17742	0.69647
14:55612021	rs1138345	T	G	UTR5	.	.	KTN1	0.3124	0.2711	0.959549	0.551723
14:55612321	rs34879854	A	T	exonic	synonymous SNV	p.A91A	KTN1	0.0465	0.0352	0.955688	0.773063
14:55612810	rs74653073	T	C	intronic	.	.	KTN1	0.0782	0.0516	0.799488	0.0562181
14:55612811	rs147988101	G	T	intronic	.	.	KTN1	0.0018	0.0015	1.47047	0.678842
14:55612948	.	G	A	intronic	.	.	KTN1	.	.	0.89531	0.0955859
14:55613008	.	G	A	intronic	.	.	KTN1	.	.	0.934612	0.324199
14:55613147	.	A	G	intronic	.	.	KTN1	.	.	0.938483	0.354438
14:55613178	rs75560658	C	T	intronic	.	.	KTN1	0.0775	0.0512	0.810667	0.0753462
14:55613355	rs112308750	G	A	intronic	.	.	KTN1	0.0775	0.0511	0.810667	0.0753462
14:55613460	rs184593436	G	A	intronic	.	.	KTN1	0	0.0003	NA	NA
14:55613796	rs150592975	A	G	intronic	.	.	KTN1	0.0043	0.0028	1.60881	0.205127
14:55613824	rs139600816	A	T	intronic	.	.	KTN1	0.0029	0.0018	0.652505	0.420108
14:55613877	rs9806119	G	T	intronic	.	.	KTN1	0	0.0061	0.00049209	0.0101107
14:55613990	rs7140434	T	G	intronic	.	.	KTN1	0.0174	0.0866	0.835529	0.478222
14:55614110	rs117155097	A	G	intronic	.	.	KTN1	0.0369	0.0238	1.15509	0.258533
14:55614379	rs34118806	A	C	intronic	.	.	KTN1	0.2724	0.2944	0.919319	0.241273
14:55614411	rs17128629	G	A	intronic	.	.	KTN1	0.0003	0.0202	NA	NA
14:55614431	rs8007183	G	A	intronic	.	.	KTN1	0.3499	0.3479	0.865947	0.033145
14:55614512	rs76296925	T	G	intronic	.	.	KTN1	0	0.0034	NA	NA
14:55614554	rs8007065	A	G	intronic	.	.	KTN1	0.0772	0.0509	0.808919	0.0725266
14:55614645	rs35790844	C	T	intronic	.	.	KTN1	0.2725	0.2952	0.919319	0.241273
14:55614757	rs8008764	T	G	intronic	.	.	KTN1	0.3486	0.3382	0.867396	0.0357047
14:55615038	rs80343699	A	G	intronic	.	.	KTN1	0	0.0034	NA	NA
14:55615219	rs180971810	C	T	intronic	.	.	KTN1	0.0022	0.0014	0.800956	0.753797
14:55615329	rs77408754	C	T	intronic	.	.	KTN1	0.077	0.0525	0.824359	0.0995201
14:55615392	rs116177273	C	A	intronic	.	.	KTN1	0	0.006	0.00049209	0.0101107
14:55615474	rs75351812	G	A	intronic	.	.	KTN1	0.0814	0.0674	0.791792	0.041429
14:55615567	.	CAAA	C	.	.	.	.	.	.	0.791792	0.041429
14:55615892	rs143855394	T	TTCTC	intronic	.	.	KTN1	0.0751	0.0494	0.810291	0.0771964
14:55615945	rs34709110	G	T	intronic	.	.	KTN1	0.2681	0.2246	0.931885	0.332853
14:55616000	rs151119819	C	A	intronic	.	.	KTN1	0.0001	0.0004	0.701133	0.731779
14:55616043	rs114720656	C	T	intronic	.	.	KTN1	0.004	0.0162	0.546735	0.209821
14:55616078	.	AT	A	.	.	.	.	.	.	0.791792	0.041429
14:55616401	rs2274072	A	G	intronic	.	.	KTN1	0.0045	0.0093	1.05668	0.894833
14:55616526	rs139696630	A	T	exonic	nonsynonymous SNV	p.D178V	KTN1	0.0005	0.0003	6.2751	0.10103
14:55616774	rs17128634	A	C	intronic	.	.	KTN1	0.0003	0.014	NA	NA
14:55616776	.	TAC	T	.	.	.	.	.	.	0.808919	0.0725266
14:55616967	rs74053630	T	G	intronic	.	.	KTN1	0.0012	0.0226	0.763746	0.467527
14:55617128	rs191737106	G	A	intronic	.	.	KTN1	0.0013	0.0009	0.632438	0.510381
14:55617135	rs183956131	T	G	intronic	.	.	KTN1	0.0043	0.0032	4.53017	0.00104455
14:55617788	rs141726419	G	A	intronic	.	.	KTN1	0.0003	0.0005	0.519058	0.74602
14:55617996	rs137964512	A	G	exonic	nonsynonymous SNV	p.T232A	KTN1	0.0044	0.0027	0.692101	0.317879
14:55618389	rs188707557	G	C	intronic	.	.	KTN1	6.49e-05	0.0001	0.645019	0.465893
14:55618412	rs12884265	C	T	intronic	.	.	KTN1	0.0639	0.0414	1.25375	0.0980381
14:55618417	rs144691951	G	GT	intronic	.	.	KTN1	0.0042	0.0169	0.562649	0.228353
14:55618654	rs56015977	G	A	intronic	.	.	KTN1	0.0011	0.0185	0.810905	0.66992
14:55618703	rs115441807	G	A	intronic	.	.	KTN1	0.0004	0.0048	NA	NA
14:55618852	rs7149071	T	A	intronic	.	.	KTN1	6.48e-05	0.0078	3.26409	0.466563
14:55618912	.	AT	A	.	.	.	.	.	.	0.782598	0.0321947
14:55618930	rs28444220	G	A	intronic	.	.	KTN1	0	0.0033	NA	NA
14:55618991	rs112252308	G	A	intronic	.	.	KTN1	0.0024	0.0018	1.15128	0.820857
14:55619094	.	A	G	intronic	.	.	KTN1	.	.	3.17742	0.69647
14:55619428	rs139335918	C	T	intronic	.	.	KTN1	0.0043	0.0029	0.751216	0.609373
14:55619463	rs376992256	G	A	intronic	.	.	KTN1	0.0003	0.0001	4.20629	0.30388
14:55619472	rs7154548	T	C	intronic	.	.	KTN1	0.3542	0.359	0.862333	0.0277057
14:55619500	rs150855945	C	T	intronic	.	.	KTN1	0.0058	0.0033	1.15101	0.806954
14:55619540	rs115747933	C	T	intronic	.	.	KTN1	0.004	0.0087	0.661497	0.396979
14:55619596	rs116055992	C	T	intronic	.	.	KTN1	0.0041	0.0162	0.546735	0.209821
14:55619646	rs149984912	T	G	intronic	.	.	KTN1	0.0076	0.0049	0.427929	0.0615368
14:55619950	rs145215424	C	T	intronic	.	.	KTN1	0	0.0068	0.00049209	0.0101107
14:55619962	rs142332843	A	T	intronic	.	.	KTN1	0.0003	0.0184	NA	NA
14:55620022	rs12433592	T	G	intronic	.	.	KTN1	0.2745	0.2312	0.927411	0.300163
14:55620023	rs138046445	G	GGGCT	intronic	.	.	KTN1	0.0813	0.0672	0.782598	0.0321947
14:55620044	rs149360749	G	A	intronic	.	.	KTN1	0.0813	0.0673	0.782598	0.0321947
14:55620172	rs12891526	C	G	intronic	.	.	KTN1	0.3532	0.3548	0.86239	0.0304839
14:55620335	rs147948800	G	A	intronic	.	.	KTN1	0.0165	0.012	0.845404	0.537108
14:55620343	rs149732933	A	C	intronic	.	.	KTN1	0.0773	0.0511	0.798918	0.0571893
14:55620430	rs2093800	T	G	intronic	.	.	KTN1	0.3544	0.3569	0.8612	0.0263882
14:55620706	rs113692713	C	T	intronic	.	.	KTN1	0.0775	0.0511	0.798918	0.0571893
14:55620825	rs28797903	G	C	intronic	.	.	KTN1	0	0.0062	0.00049209	0.0101107
14:55620851	rs28831725	C	T	intronic	.	.	KTN1	0.081	0.067	0.782598	0.0321947
14:55620995	rs113350960	G	A	intronic	.	.	KTN1	0.0814	0.0681	0.782598	0.0321947
14:55621073	rs12897227	G	A	intronic	.	.	KTN1	0.3492	0.3384	0.864695	0.031691
14:55621091	rs111971575	A	G	intronic	.	.	KTN1	0	0.0037	NA	NA
14:55621199	rs77544029	T	C	intronic	.	.	KTN1	0.082	0.0684	0.785593	0.0348468
14:55621255	rs138543724	A	G	intronic	.	.	KTN1	0.0001	0.0038	0.683775	0.51949
14:55621305	rs3059144	G	GCTC	intronic	.	.	KTN1	0.4024	0.5262	0.873937	0.0411714
14:55621347	rs113649689	G	A	intronic	.	.	KTN1	0.0773	0.051	0.798918	0.0571893
14:55621676	rs28754619	G	A	intronic	.	.	KTN1	0.0814	0.068	0.779228	0.0297585
14:55621684	rs28380739	G	A	intronic	.	.	KTN1	0.0812	0.0671	0.779228	0.0297585
14:55621685	rs28681420	G	T	intronic	.	.	KTN1	0.0811	0.0671	0.779228	0.0297585
14:55622142	rs7145064	C	T	intronic	.	.	KTN1	0.0776	0.0542	0.808919	0.0725266
14:55622195	rs117914729	G	A	intronic	.	.	KTN1	0.007	0.0046	0.417197	0.087196
14:55622268	rs7150841	T	C	intronic	.	.	KTN1	0.0769	0.0509	0.798918	0.0571893
14:55622305	rs180991638	A	G	intronic	.	.	KTN1	0.0003	0.0007	4.90095	0.320081
14:55622337	rs35560341	G	A	intronic	.	.	KTN1	0.2691	0.234	0.934268	0.34962
14:55622440	rs75049893	A	G	intronic	.	.	KTN1	0.0771	0.051	0.798918	0.0571893
14:55622640	rs61381603	C	T	intronic	.	.	KTN1	0.2691	0.2337	0.940194	0.39627
14:55623177	rs138097325	T	A	intronic	.	.	KTN1	0.0014	0.0009	0.333008	0.270632
14:55623213	rs10483643	G	C	intronic	.	.	KTN1	0.0809	0.0671	0.791792	0.041429
14:55623623	rs11626238	G	C	intronic	.	.	KTN1	0.0619	0.0411	0.946955	0.65182
14:55623641	rs28581185	G	A	intronic	.	.	KTN1	0.0814	0.0673	0.782598	0.0321947
14:55623644	rs182735242	T	C	intronic	.	.	KTN1	6.48e-05	0.0003	0.645019	0.465893
14:55624016	rs74443455	A	G	intronic	.	.	KTN1	0	0.0104	NA	NA
14:55624061	rs79921041	T	C	intronic	.	.	KTN1	0.0813	0.0673	0.782598	0.0321947
14:55624070	rs147959159	C	T	intronic	.	.	KTN1	0.0095	0.0074	1.45251	0.167567
14:55624247	rs75897560	C	T	intronic	.	.	KTN1	0.0813	0.0672	0.782598	0.0321947
14:55624521	rs28549152	A	G	intronic	.	.	KTN1	0.0812	0.0672	0.782598	0.0321947
14:55624679	rs74806782	A	C	intronic	.	.	KTN1	6.48e-05	0.0037	NA	NA
14:55624726	rs149187576	C	T	intronic	.	.	KTN1	0.0025	0.0016	1.9729	0.214978
14:55624954	rs75965605	G	A	intronic	.	.	KTN1	0.0041	0.0162	0.546735	0.209821
14:55625123	rs10147431	G	A	intronic	.	.	KTN1	0.0812	0.0678	0.782598	0.0321947
14:55625251	.	TA	T	.	.	.	.	.	.	0.782598	0.0321947
14:55625256	rs201949871	A	AGTCCC	intronic	.	.	KTN1	0.0765	0.0645	0.782598	0.0321947
14:55625667	rs75663029	T	C	intronic	.	.	KTN1	0.0812	0.0672	0.782598	0.0321947
14:55625701	rs75991559	A	T	intronic	.	.	KTN1	0.0814	0.0673	0.782598	0.0321947
14:55625833	rs78429067	G	A	intronic	.	.	KTN1	0.0774	0.0511	0.807796	0.0707822
14:55625839	rs181704782	C	T	intronic	.	.	KTN1	0.0104	0.0072	0.847427	0.655547
14:55625865	rs79363465	C	T	intronic	.	.	KTN1	0.0003	0.0213	NA	NA
14:55625913	.	AATC	A	.	.	.	.	.	.	NA	NA
14:55625986	rs79262019	A	G	intronic	.	.	KTN1	0.0815	0.0681	0.782598	0.0321947
14:55626001	rs12895070	A	G	intronic	.	.	KTN1	0.2696	0.2289	0.93232	0.335071
14:55626092	rs17128635	G	A	intronic	.	.	KTN1	0.0003	0.0212	NA	NA
14:55626252	rs117673918	T	C	intronic	.	.	KTN1	0.0029	0.0019	0.507997	0.443881
14:55626279	rs79024594	T	G	intronic	.	.	KTN1	0.0807	0.0667	0.782598	0.0321947
14:55626286	rs186061408	A	G	intronic	.	.	KTN1	0.0001	0.0002	0.235496	0.186184
14:55626640	rs191375825	G	T	intronic	.	.	KTN1	0.0033	0.0024	0.789862	0.663994
14:55626747	rs114434177	G	A	intronic	.	.	KTN1	0	0.0102	NA	NA
14:55626866	rs35566825	C	CT	intronic	.	.	KTN1	0.2295	0.2019	0.937488	0.38425
14:55626876	rs8005562	C	T	intronic	.	.	KTN1	0.3469	0.3497	0.861237	0.0265375
14:55626967	rs28392709	G	A	intronic	.	.	KTN1	0.0811	0.067	0.782598	0.0321947
14:55627081	rs28501641	A	G	intronic	.	.	KTN1	0	0.0062	0.00049209	0.0101107
14:55627240	rs8006443	G	A	intronic	.	.	KTN1	0.2714	0.2861	0.921516	0.257452
14:55627253	rs79618862	C	T	intronic	.	.	KTN1	0.0814	0.0681	0.782598	0.0321947
14:55627772	rs10133729	C	T	intronic	.	.	KTN1	0.0814	0.0673	0.791792	0.041429
14:55627826	rs183041506	G	T	intronic	.	.	KTN1	0.0094	0.0054	0.911188	0.798791
14:55628008	rs17128636	C	A	exonic	synonymous SNV	p.R354R	KTN1	0.0003	0.0199	NA	NA
14:55628048	rs10134010	C	T	intronic	.	.	KTN1	0	0.0061	0.00049209	0.0101107
14:55628273	rs78254976	C	G	intronic	.	.	KTN1	0.0001	0.0038	0.683775	0.51949
14:55628275	rs28513551	G	A	intronic	.	.	KTN1	0.0814	0.0673	0.791792	0.041429
14:55628316	rs375855054	G	A	intronic	.	.	KTN1	0.0008	0.0005	0.920794	0.892559
14:55628328	rs59024846	A	G	intronic	.	.	KTN1	0.0011	0.0187	0.876326	0.783519
14:55628395	rs78111466	C	T	intronic	.	.	KTN1	0.0004	0.0053	NA	NA
14:55628424	rs74824071	T	G	intronic	.	.	KTN1	0.0814	0.0673	0.782598	0.0321947
14:55628787	.	CAT	C	.	.	.	.	.	.	0.793793	0.0435599
14:55628912	.	TTTGTAA	T	.	.	.	.	.	.	0.753195	0.327417
14:55629268	rs184546999	A	G	intronic	.	.	KTN1	0.0038	0.0023	1.12407	0.827955
14:55629354	rs190082005	C	T	intronic	.	.	KTN1	0	0.0032	NA	NA
14:55629455	rs80085988	A	G	intronic	.	.	KTN1	0.0796	0.0629	0.80022	0.0516987
14:55629511	rs77676035	G	A	intronic	.	.	KTN1	0.0822	0.0687	0.791792	0.041429
14:55629616	rs181338941	G	C	intronic	.	.	KTN1	0.0019	0.0012	0.724046	0.599356
14:55629711	rs75555677	G	A	intronic	.	.	KTN1	0.0815	0.0674	0.791792	0.041429
14:55629929	rs10129537	T	A	intronic	.	.	KTN1	0.0041	0.0148	0.546735	0.209821
14:55629968	rs74053638	A	C	exonic	synonymous SNV	p.T364T	KTN1	0.0012	0.0225	0.763746	0.467527
14:55630013	rs2274075	A	G	exonic	synonymous SNV	p.R379R	KTN1	0.0813	0.0673	0.782598	0.0321947
14:55630368	rs185057569	A	G	intronic	.	.	KTN1	0.0013	0.0009	1.23786	0.764945
14:55630410	rs28581272	T	A	intronic	.	.	KTN1	0.3502	0.3209	0.860841	0.0264418
14:55630522	rs116732779	G	A	intronic	.	.	KTN1	0.0001	0.0038	0.683775	0.51949
14:55630596	rs117104915	A	G	intronic	.	.	KTN1	0.0096	0.0055	0.911188	0.798791
14:55630744	rs77741349	C	T	intronic	.	.	KTN1	0.0774	0.0511	0.808919	0.0725266
14:55630774	rs28587929	C	T	intronic	.	.	KTN1	0.0815	0.068	0.791792	0.041429
14:55630850	rs74979160	G	A	intronic	.	.	KTN1	0.0772	0.051	0.808919	0.0725266
14:55630863	rs183089361	T	A	intronic	.	.	KTN1	0.0015	0.0011	1.88253	0.337654
14:55630919	rs76904560	G	A	intronic	.	.	KTN1	0.0002	0.0126	0.755944	0.864643
14:55631050	rs146698401	T	A	intronic	.	.	KTN1	0	0.0028	NA	NA
14:55631111	.	TC	T	.	.	.	.	.	.	0.791041	0.0417243
14:55631112	.	C	*	.	.	.	.	.	.	0.793276	0.0461353
14:55631322	rs34023572	C	T	intronic	.	.	KTN1	0.2658	0.2212	0.937243	0.374241
14:55631338	rs200135039	G	GTTGA	intronic	.	.	KTN1	0.0037	0.0037	0.807182	0.872925
14:55631344	.	A	*	.	.	.	.	.	.	0.831956	0.466189
14:55631345	.	T	*	.	.	.	.	.	.	0.834235	0.47281
14:55631347	.	T	*	.	.	.	.	.	.	0.76532	0.301302
14:55631370	rs8013492	G	A	intronic	.	.	KTN1	0.0013	0.0027	1.97359	0.269767
14:55631673	rs34408323	C	T	intronic	.	.	KTN1	0.2668	0.223	0.940325	0.39834
14:55631712	rs56124983	G	A	intronic	.	.	KTN1	6.49e-05	0.0073	3.26409	0.466563
14:55631748	rs116839964	G	C	intronic	.	.	KTN1	0.004	0.0086	0.661497	0.396979
14:55631901	rs61976631	C	A	intronic	.	.	KTN1	0.0621	0.0401	0.91291	0.579737
14:55632096	rs188400504	A	G	intronic	.	.	KTN1	0.0004	0.0006	0.523536	0.214975
14:55632136	rs10146933	A	G	intronic	.	.	KTN1	0	0.0061	0.00049209	0.0101107
14:55632171	rs74053640	A	C	intronic	.	.	KTN1	0.0011	0.0186	0.797658	0.64781
14:55632365	.	TTA	T	.	.	.	.	.	.	0.808919	0.0725266
14:55632370	rs191745380	A	T	intronic	.	.	KTN1	0.0764	0.0505	0.808919	0.0725266
14:55632500	rs146437410	G	A	intronic	.	.	KTN1	0.0057	0.0033	1.15101	0.806954
14:55632554	rs80163797	G	A	intronic	.	.	KTN1	0.1423	0.104	0.939516	0.529579
14:55632597	.	GGA	G	.	.	.	.	.	.	0.862291	0.0281522
14:55633110	rs74720318	G	T	intronic	.	.	KTN1	0.0811	0.0659	0.782598	0.0321947
14:55633360	rs114208646	T	A	intronic	.	.	KTN1	0.0004	0.0054	NA	NA
14:55633369	rs116418325	A	G	intronic	.	.	KTN1	0.0004	0.0054	NA	NA
14:55633530	.	CTA	C	.	.	.	.	.	.	2.33212	0.361616
14:55633618	rs10136005	G	A	intronic	.	.	KTN1	0	0.0033	NA	NA
14:55633658	rs146971094	C	T	intronic	.	.	KTN1	0.0025	0.0017	1.42802	0.606667
14:55634128	rs114377716	C	T	intronic	.	.	KTN1	0.0005	0.0101	3.50612	0.615504
14:55634129	rs138166682	G	A	intronic	.	.	KTN1	0.0061	0.0041	0.882681	0.598729
14:55634446	.	AAACT	A	.	.	.	.	.	.	0.928516	0.305587
14:55634494	rs34111199	C	T	intronic	.	.	KTN1	0.2689	0.2807	0.928516	0.305587
14:55634700	rs200539433	T	C	intronic	.	.	KTN1	0	6.37e-05	0.843175	0.780397
14:55634777	rs146379236	T	C	intronic	.	.	KTN1	0.004	0.0086	0.661497	0.396979
14:55634980	rs181027953	C	G	intronic	.	.	KTN1	0.0038	0.0022	3.36322	0.121446
14:55635161	rs10483644	G	A	intronic	.	.	KTN1	0.2685	0.2521	0.927481	0.298301
14:55635216	rs188007202	A	G	intronic	.	.	KTN1	0	0.0007	NA	NA
14:55635301	rs34706911	A	T	intronic	.	.	KTN1	0.352	0.3513	0.867805	0.035179
14:55635691	rs115315080	A	C	intronic	.	.	KTN1	0	0.0038	0.298164	0.648661
14:55635946	rs10142768	C	G	intronic	.	.	KTN1	0.0053	0.0386	0.712128	0.242277
14:55636044	rs10142869	C	G	intronic	.	.	KTN1	0.0041	0.0162	0.608979	0.290898
14:55636254	rs10145447	G	T	intronic	.	.	KTN1	0	0.0035	NA	NA
14:55636267	rs190257791	G	A	intronic	.	.	KTN1	0	9.55e-05	3.59524	0.411759
14:55636373	.	CT	C	.	.	.	.	.	.	NA	NA
14:55636794	rs79877133	T	G	intronic	.	.	KTN1	0.0237	0.035	0.880592	0.592539
14:55636849	rs376932864	T	TC	intronic	.	.	KTN1	0.0129	0.0088	1.52671	0.123132
14:55636998	rs141845594	G	A	intronic	.	.	KTN1	0.0003	0.0002	0.21158	0.199305
14:55637048	rs10483645	G	T	intronic	.	.	KTN1	0.0773	0.0511	0.808919	0.0725266
14:55637068	rs189207923	G	A	intronic	.	.	KTN1	0.0036	0.0023	1.94147	0.114234
14:55637154	rs10483646	A	C	intronic	.	.	KTN1	0.0737	0.0481	0.812177	0.0848507
14:55637164	rs10483647	A	G	intronic	.	.	KTN1	0.2021	0.1714	0.94486	0.494394
14:55637182	rs199634030	T	G	intronic	.	.	KTN1	0.006	0.0038	1.35296	0.534763
14:55637301	rs138403681	G	A	exonic	nonsynonymous SNV	p.M551I	KTN1	0.0001	6.43e-05	1.16287	0.910825
14:55637390	rs12433724	T	A	intronic	.	.	KTN1	0.0951	0.1111	0.896058	0.331423
14:55637560	rs10483648	T	C	intronic	.	.	KTN1	0.0768	0.0504	0.808919	0.0725266
14:55638033	rs7156566	G	T	intronic	.	.	KTN1	0.2671	0.2579	0.933183	0.342946
14:55638225	rs1951887	G	A	intronic	.	.	KTN1	0.3455	0.3313	0.87044	0.0407475
14:55638574	rs142007022	A	AT	intronic	.	.	KTN1	0.0769	0.0507	0.808919	0.0725266
14:55638741	rs2147116	A	T	intronic	.	.	KTN1	0.0237	0.0409	0.866862	0.545554
14:55638760	rs1951888	A	C	intronic	.	.	KTN1	0.0012	0.0226	0.756332	0.453212
14:55638832	rs2274076	T	A	intronic	.	.	KTN1	0.2677	0.2396	0.930276	0.321245
14:55639190	rs80214241	C	T	exonic	synonymous SNV	p.S597S	KTN1	0.004	0.0087	0.661497	0.396979
14:55639295	rs2274077	T	C	intronic	.	.	KTN1	0.0248	0.0426	0.818783	0.392557
14:55639313	.	TGAC	T	.	.	.	.	.	.	0.925391	0.283745
14:55639493	rs1951889	G	A	intronic	.	.	KTN1	0.2688	0.2894	0.925391	0.283745
14:55639948	rs139488147	A	C	exonic	nonsynonymous SNV	p.E620A	KTN1	0.0009	0.0005	0.121868	0.0116689
14:55639971	rs35352203	G	A	exonic	nonsynonymous SNV	p.D628N	KTN1	0	0.0033	NA	NA
14:55640066	rs9323289	G	C	intronic	.	.	KTN1	0.0812	0.0678	0.782598	0.0321947
14:55640122	rs151153601	A	G	intronic	.	.	KTN1	0.0016	0.0031	1.89926	0.327024
14:55640149	rs141107747	C	A	intronic	.	.	KTN1	0.0165	0.0107	0.845404	0.537108
14:55640159	rs145311402	C	G	intronic	.	.	KTN1	0.0049	0.003	1.8805	0.169131
14:55640333	rs2296181	G	A	intronic	.	.	KTN1	0.0813	0.0679	0.790346	0.0401404
14:55640556	rs10135508	A	C	intronic	.	.	KTN1	0.0808	0.0674	0.791792	0.041429
14:55640558	rs10135600	C	T	intronic	.	.	KTN1	0.0809	0.0675	0.791792	0.041429
14:55640948	rs114095603	G	C	exonic	nonsynonymous SNV	p.E667Q	KTN1	0.0004	0.0053	NA	NA
14:55640997	rs148308703	G	A	intronic	.	.	KTN1	0.0036	0.0033	0.661497	0.396979
14:55641289	rs10483649	G	A	intronic	.	.	KTN1	0.271	0.2847	0.924338	0.276126
14:55641399	rs79807559	G	A	intronic	.	.	KTN1	0.0771	0.0509	0.808398	0.0717067
14:55641464	rs367961876	T	C	intronic	.	.	KTN1	0.0036	0.0032	0.661497	0.396979
14:55641514	rs192212040	A	G	intronic	.	.	KTN1	0.003	0.0021	0.759359	0.495179
14:55641516	rs138455932	G	A	intronic	.	.	KTN1	0.0016	0.0031	1.9265	0.309242
14:55641571	rs142958036	C	T	intronic	.	.	KTN1	0	0.0062	0.00049209	0.0101107
14:55641711	rs140464911	A	T	exonic	nonsynonymous SNV	p.K708I	KTN1	0.0005	0.0003	0.139155	0.0847015
14:55641712	rs145880665	A	C	exonic	nonsynonymous SNV	p.K708N	KTN1	0.0005	0.0003	0.139155	0.0847015
14:55641802	rs1951890	A	G	intronic	.	.	KTN1	0.2705	0.2841	0.924338	0.276126
14:55641868	rs45599941	G	C	intronic	.	.	KTN1	0.0053	0.0033	0.71224	0.35277
14:55642329	rs192696115	C	T	intronic	.	.	KTN1	0.0036	0.0032	0.661497	0.396979
14:55642351	rs1951891	A	G	intronic	.	.	KTN1	0.0012	0.0225	0.763746	0.467527
14:55642361	rs139479485	T	C	intronic	.	.	KTN1	0.0091	0.0062	1.52458	0.28197
14:55642456	rs12434799	A	G	intronic	.	.	KTN1	0.2708	0.2842	0.924338	0.276126
14:55642500	rs117151238	C	A	intronic	.	.	KTN1	0.0037	0.0025	0.751216	0.609373
14:55642861	rs151206983	G	T	intronic	.	.	KTN1	0.0052	0.0033	0.71224	0.35277
14:55642921	rs78128383	T	C	intronic	.	.	KTN1	0.0755	0.0497	0.798918	0.0571893
14:55643096	rs77575625	G	C	intronic	.	.	KTN1	0.0235	0.035	0.925664	0.746935
14:55643291	rs73289509	C	G	intronic	.	.	KTN1	0.0003	0.0421	1.23642	0.896292
14:55643315	rs181119494	T	C	intronic	.	.	KTN1	0.0067	0.0053	1.52812	0.419018
14:55643520	rs146805519	A	G	intronic	.	.	KTN1	0.0008	0.0006	0.54232	0.665067
14:55643547	rs28456234	T	C	intronic	.	.	KTN1	0.027	0.0962	1.08424	0.666016
14:55643590	rs77011728	T	C	intronic	.	.	KTN1	0.0579	0.0403	0.934623	0.67871
14:55643821	.	A	G	intronic	.	.	KTN1	.	.	0.877973	0.048688
14:55643826	.	CTTA	C	.	.	.	.	.	.	1.9265	0.309242
14:55643868	rs145612973	T	C	intronic	.	.	KTN1	0.0003	0.0007	0.519058	0.74602
14:55643876	rs17747083	T	C	intronic	.	.	KTN1	0.0814	0.068	0.782598	0.0321947
14:55644087	rs17128653	A	G	intronic	.	.	KTN1	0.0176	0.0888	0.835529	0.478222
14:55644298	rs78844489	A	G	intronic	.	.	KTN1	0.0004	0.0054	NA	NA
14:55644384	rs10131087	A	C	intronic	.	.	KTN1	0.0271	0.0942	1.08424	0.666016
14:55644612	rs187888715	A	G	intronic	.	.	KTN1	0.0034	0.0021	1.16281	0.806765
14:55644682	rs34184813	A	G	intronic	.	.	KTN1	0.2687	0.2264	0.933506	0.344342
14:55644684	rs148358022	A	T	intronic	.	.	KTN1	0.0012	0.0009	1.23623	0.793512
14:55644735	rs74828148	A	G	intronic	.	.	KTN1	0.0004	0.0052	NA	NA
14:55644850	rs17128655	A	G	intronic	.	.	KTN1	0.2704	0.2843	0.924067	0.27434
14:55644989	rs12882850	G	A	intronic	.	.	KTN1	0.352	0.3519	0.859892	0.02526
14:55645090	rs150749394	A	G	intronic	.	.	KTN1	0.0016	0.0031	1.9265	0.309242
14:55645436	rs114141008	C	T	intronic	.	.	KTN1	0.0004	0.0053	NA	NA
14:55645745	rs12432887	C	A	intronic	.	.	KTN1	0.2677	0.2582	0.933183	0.342946
14:55646041	rs74829671	G	C	intronic	.	.	KTN1	0.0814	0.0673	0.782598	0.0321947
14:55646090	.	TGGACATAAGATAAATTTTAACATTGG	T	.	.	.	.	.	.	3.50395	0.615677
14:55646230	rs140288253	C	T	intronic	.	.	KTN1	0.0007	0.0005	0.194046	0.348835
14:55646249	rs149755064	T	C	intronic	.	.	KTN1	0	0.0025	NA	NA
14:55646356	rs149994056	G	GAA	intronic	.	.	KTN1	0.0538	0.0331	0.813133	0.0870298
14:55646415	rs145608325	T	G	intronic	.	.	KTN1	0	0.0033	NA	NA
14:55646459	.	CT	*	.	.	.	.	.	.	0.961716	0.843697
14:55646732	rs2274078	A	T	intronic	.	.	KTN1	0.2683	0.2796	0.924305	0.276892
14:55646789	rs2274079	G	A	intronic	.	.	KTN1	0.2692	0.2801	0.924305	0.276892
14:55647013	rs187959382	A	G	intronic	.	.	KTN1	0.0067	0.0046	0.910996	0.668142
14:55647118	rs75802243	A	G	intronic	.	.	KTN1	0.0003	0.0278	NA	NA
14:55647199	rs17684916	A	C	intronic	.	.	KTN1	0.3464	0.3319	0.870229	0.0403855
14:55647361	rs112418863	G	A	intronic	.	.	KTN1	0.0778	0.0513	0.812253	0.077983
14:55647368	rs56322135	C	T	intronic	.	.	KTN1	0.0012	0.0224	0.756332	0.453212
14:55647588	rs12434609	A	G	intronic	.	.	KTN1	0.3464	0.3462	0.865693	0.0323899
14:55647604	rs12434660	G	A	intronic	.	.	KTN1	0.2583	0.2414	0.924829	0.280319
14:55647670	rs12434624	A	G	intronic	.	.	KTN1	0.2618	0.2742	0.935276	0.355582
14:55647715	rs34731445	C	T	intronic	.	.	KTN1	0.0002	0.0081	3.26409	0.466563
14:55647735	rs78216364	G	A	intronic	.	.	KTN1	0.0001	0.002	4.62937	0.304547
14:55648148	rs17128657	A	T	intronic	.	.	KTN1	0.2688	0.2522	0.924305	0.276892
14:55648523	rs188926605	G	A	intronic	.	.	KTN1	0.0005	0.0005	2.13565	0.454386
14:55648526	rs181467702	G	T	intronic	.	.	KTN1	0.0015	0.0008	0.872484	0.85761
14:55648584	rs78922774	T	A	intronic	.	.	KTN1	0.0775	0.0511	0.808919	0.0725266
14:55648754	rs147076357	A	G	intronic	.	.	KTN1	0	0.0023	NA	NA
14:55648778	rs74053645	T	C	intronic	.	.	KTN1	0.0012	0.0226	0.756332	0.453212
14:55648939	rs74053646	T	A	intronic	.	.	KTN1	0.0012	0.0225	0.755339	0.451094
14:55649073	rs138474982	C	T	intronic	.	.	KTN1	0.0019	0.0019	3.62281	0.185864
14:55649363	rs139348760	T	TTGTA	intronic	.	.	KTN1	0.3485	0.3479	0.860634	0.0262771
14:55649456	rs147162896	C	G	intronic	.	.	KTN1	0.0016	0.0033	1.9265	0.309242
14:55649581	rs116316725	G	T	intronic	.	.	KTN1	0	0.0029	NA	NA
14:55649858	.	AT	A	.	.	.	.	.	.	0.867166	0.0346561
14:55649867	rs183095580	T	G	intronic	.	.	KTN1	0.0025	0.0033	0.741459	0.59634
14:55649954	rs141137299	A	G	intronic	.	.	KTN1	0	0.0033	NA	NA
14:55650007	rs34655230	A	C	intronic	.	.	KTN1	0.0009	0.0006	0.0801096	0.0734282
14:55650008	rs72719479	C	A	intronic	.	.	KTN1	0.0018	0.0012	0.223995	0.360105
14:55650016	rs75760260	A	T	intronic	.	.	KTN1	0.0003	0.0277	NA	NA
14:55650347	rs45460501	A	G	exonic	nonsynonymous SNV	p.K809E	KTN1	0.0006	0.0004	1.70491	0.66483
14:55650751	rs117828597	T	C	intronic	.	.	KTN1	0.0048	0.0028	0.510121	0.212588
14:55650777	rs186625388	C	T	intronic	.	.	KTN1	0.0015	0.001	0.665136	0.551434
14:55650833	rs79014965	T	G	intronic	.	.	KTN1	0.0777	0.051	0.813791	0.0805648
14:55650916	rs184786082	G	A	intronic	.	.	KTN1	0.0006	0.0009	4.25924	0.259634
14:55651017	.	CA	C	.	.	.	.	.	.	NA	NA
14:55651073	rs139909808	C	T	intronic	.	.	KTN1	6.49e-05	0.0002	0.188098	0.206737
14:55651650	rs57436785	A	G	intronic	.	.	KTN1	0.0011	0.0185	0.797658	0.64781
14:55651664	rs181038070	T	C	intronic	.	.	KTN1	0.0016	0.0012	1.88253	0.337654
14:55652437	rs192229192	C	T	intronic	.	.	KTN1	0.0019	0.0341	0.74525	0.419856
14:55652547	rs186964639	T	C	intronic	.	.	KTN1	0.0072	0.0048	0.460597	0.12072
14:55652555	rs12147192	C	T	intronic	.	.	KTN1	0.0155	0.0099	1.05682	0.835908
14:55652575	rs12147188	A	G	intronic	.	.	KTN1	0.0436	0.0288	1.007	0.959111
14:55652589	rs113893285	C	T	intronic	.	.	KTN1	0.0414	0.0278	0.731979	0.0666279
14:55652607	rs191527940	G	T	intronic	.	.	KTN1	0.0036	0.0026	2.37925	0.215611
14:55652610	rs147112177	A	G	intronic	.	.	KTN1	6.51e-05	0.0077	1.68954	0.688261
14:55652620	rs182206239	T	C	intronic	.	.	KTN1	0.0007	0.0011	1.50753	0.688874
14:55652643	rs188931980	C	T	intronic	.	.	KTN1	0.0016	0.0015	1.88253	0.337654
14:55652650	rs193248963	T	C	intronic	.	.	KTN1	0.0145	0.0091	0.764189	0.350344
14:55652688	rs185181738	T	C	intronic	.	.	KTN1	0.001	0.0044	0.874459	0.779721
14:55652691	rs117473227	G	A	intronic	.	.	KTN1	0.0233	0.0344	0.935202	0.778692
14:55652736	rs17684959	C	T	intronic	.	.	KTN1	0.3511	0.3506	0.868273	0.0358834
14:55653065	rs139730003	G	A	exonic	nonsynonymous SNV	p.A915T	KTN1	0.0003	0.0002	1.66392	0.756138
14:55653099	rs145895062	A	G	intronic	.	.	KTN1	0.0016	0.0032	1.9265	0.309242
14:55653112	rs183881388	G	A	intronic	.	.	KTN1	0.0147	0.0127	1.97372	0.095788
14:55653276	rs80001354	C	T	intronic	.	.	KTN1	0.0003	0.0266	NA	NA
14:55653458	rs115959124	T	A	intronic	.	.	KTN1	6.49e-05	0.0072	3.55601	0.607306
14:55653460	rs3736876	T	C	intronic	.	.	KTN1	0.0775	0.0513	0.809295	0.0731672
14:55653882	rs6573051	A	G	intronic	.	.	KTN1	0.3542	0.3796	0.867649	0.0348388
14:55654192	rs118116507	G	A	intronic	.	.	KTN1	0.0139	0.0087	1.9201	0.0161315
14:55654348	rs10699254	A	AAATG	intronic	.	.	KTN1	0.3414	0.329	0.881484	0.0637999
14:55654662	rs182216900	A	C	intronic	.	.	KTN1	0.004	0.0032	0.648008	0.403883
14:55654709	rs12888809	C	T	intronic	.	.	KTN1	0.2686	0.2807	0.935634	0.361113
14:55654763	rs79254390	C	T	intronic	.	.	KTN1	0.0007	0.0005	0.121793	0.0267837
14:55654840	rs73289514	C	T	intronic	.	.	KTN1	6.49e-05	0.0072	3.55601	0.607306
14:55655036	rs186803840	T	C	intronic	.	.	KTN1	0.0034	0.0023	2.28187	0.155322
14:55655440	rs74053649	A	G	intronic	.	.	KTN1	0.0012	0.0226	0.756332	0.453212
14:55655476	rs76306888	T	C	intronic	.	.	KTN1	0.0061	0.0312	0.303331	0.00790615
14:55655596	rs10139155	T	C	intronic	.	.	KTN1	0.0003	0.0217	NA	NA
14:55655971	rs35094494	G	A	intronic	.	.	KTN1	0.2682	0.2805	0.934052	0.349007
14:55656606	rs10130197	C	T	intronic	.	.	KTN1	0	0.0033	NA	NA
14:55656745	rs148501813	G	A	intronic	.	.	KTN1	0.0001	0.0039	0.683775	0.51949
14:55657439	rs187689595	A	C	intronic	.	.	KTN1	0.002	0.0011	1.79102	0.639219
14:55657468	rs79713967	T	C	intronic	.	.	KTN1	0.075	0.0493	0.808919	0.0725266
14:55657610	rs59821184	C	T	intronic	.	.	KTN1	0.0012	0.0225	0.756332	0.453212
14:55657666	rs10145687	T	C	intronic	.	.	KTN1	0.0825	0.0905	0.785675	0.0287508
14:55657861	rs10145874	T	C	intronic	.	.	KTN1	0.0828	0.0908	0.785675	0.0287508
14:55657897	.	CAG	C	.	.	.	.	.	.	0.797658	0.64781
14:55657995	.	CTT	C	.	.	.	.	.	.	0.668239	0.172391
14:55658312	rs17747301	C	G	intronic	.	.	KTN1	0.0775	0.0518	0.808919	0.0725266
14:55658648	rs74053651	C	T	intronic	.	.	KTN1	0.0829	0.0909	0.785675	0.0287508
14:55658649	rs17128659	G	A	intronic	.	.	KTN1	0.0003	0.0202	NA	NA
14:55658936	rs61533026	A	G	intronic	.	.	KTN1	0.0012	0.0287	0.674725	0.286854
14:55659049	rs137989932	T	TA	intronic	.	.	KTN1	0.0822	0.0901	0.785675	0.0287508
14:55659053	rs17685053	T	A	intronic	.	.	KTN1	0.0823	0.0903	0.785675	0.0287508
14:55659306	rs200853822	T	TG	intronic	.	.	KTN1	0.0017	0.0045	1.31977	0.825632
14:55659308	rs3765515	T	G	intronic	.	.	KTN1	0.355	0.3596	0.866878	0.0350748
14:55659459	rs77216982	T	C	intronic	.	.	KTN1	0.004	0.0086	0.661497	0.396979
14:55659480	rs3765516	C	A	intronic	.	.	KTN1	0.3527	0.3704	0.870453	0.0399421
14:55659738	.	A	C	intronic	.	.	KTN1	.	.	3.17742	0.69647
14:55660004	rs34982220	G	C	intronic	.	.	KTN1	0.3475	0.3498	0.873334	0.0454645
14:55660311	rs186015602	C	T	intronic	.	.	KTN1	0.006	0.0039	0.560405	0.289534
14:55660322	rs117824487	A	G	intronic	.	.	KTN1	0.0009	0.0056	4.40685	0.234169
14:55660484	rs17685078	T	C	intronic	.	.	KTN1	0.0768	0.0504	0.808919	0.0725266
14:55660566	.	AT	A	.	.	.	.	.	.	NA	NA
14:55660705	rs145333601	A	G	intronic	.	.	KTN1	0.0041	0.0027	1.41785	0.512928
14:55660945	rs72719483	C	A	intronic	.	.	KTN1	0.0123	0.0073	0.795352	0.391298
14:55661173	rs143506800	A	G	intronic	.	.	KTN1	0.0053	0.0034	0.71224	0.35277
14:55661188	rs2147119	C	G	intronic	.	.	KTN1	0.0578	0.0438	0.998315	0.989198
14:55661256	rs45582432	A	T	intronic	.	.	KTN1	0.0054	0.0032	1.21519	0.713336
14:55661326	rs45568632	C	G	intronic	.	.	KTN1	0.0078	0.0091	1.26923	0.544349
14:55661368	rs138523302	G	T	intronic	.	.	KTN1	0.0016	0.0031	1.9265	0.309242
14:55661459	rs190860342	G	A	intronic	.	.	KTN1	0.0037	0.0034	0.734234	0.765374
14:55661490	rs141901000	A	G	intronic	.	.	KTN1	0.0001	0.0004	0.188098	0.206737
14:55661665	rs74598274	A	C	intronic	.	.	KTN1	0.004	0.0147	0.546735	0.209821
14:55661904	rs115436145	A	T	intronic	.	.	KTN1	0	0.0034	NA	NA
14:55662148	rs55927221	A	C	intronic	.	.	KTN1	0.3454	0.31	0.880392	0.0616681
14:55662358	rs114879209	C	T	intronic	.	.	KTN1	0.0006	0.0058	NA	NA
14:55662374	rs187220448	C	T	intronic	.	.	KTN1	0.0008	0.0005	6.73347	0.178518
14:55662496	rs17685102	A	G	intronic	.	.	KTN1	0.0772	0.051	0.808919	0.0725266
14:55662749	rs138346568	G	T	intronic	.	.	KTN1	0.0106	0.0079	0.805316	0.449459
14:55662816	rs143910806	A	G	intronic	.	.	KTN1	0	0.0009	NA	NA
14:55662936	rs78627252	G	A	intronic	.	.	KTN1	0.0004	0.0054	NA	NA
14:55663028	rs77033617	T	A	intronic	.	.	KTN1	0.0774	0.0511	0.808919	0.0725266
14:55663108	rs187882693	T	C	intronic	.	.	KTN1	0.0071	0.0065	1.00867	0.987656
14:55663252	rs184299673	A	C	intronic	.	.	KTN1	0.0005	0.0005	0.454791	0.464408
14:55663387	rs189630236	A	T	intronic	.	.	KTN1	0.0036	0.0033	0.661497	0.396979
14:55663527	rs192352039	A	G	intronic	.	.	KTN1	0.009	0.0056	0.740085	0.423057
14:55663769	rs188932835	G	A	intronic	.	.	KTN1	0	0.0002	3.06639	0.730313
14:55663851	rs7153314	G	T	intronic	.	.	KTN1	6.49e-05	0.0241	2.33212	0.361616
14:55664055	rs376686874	C	T	intronic	.	.	KTN1	0.0003	0.0002	0.754105	0.822174
14:55664198	rs150023808	C	T	intronic	.	.	KTN1	0.0036	0.0033	0.661497	0.396979
14:55664323	rs189510632	C	T	intronic	.	.	KTN1	0.0036	0.0033	0.694531	0.447911
14:55664366	rs74053656	C	T	intronic	.	.	KTN1	0.0012	0.0226	0.756332	0.453212
14:55664396	rs181056854	A	G	intronic	.	.	KTN1	0.0093	0.011	0.747435	0.393363
14:55664415	rs144952407	G	T	intronic	.	.	KTN1	0.0087	0.0051	0.817057	0.621276
14:55664909	rs114355834	G	A	intronic	.	.	KTN1	0.0002	0.0027	NA	NA
14:55665065	rs140226017	A	G	intronic	.	.	KTN1	0.0002	0.0096	3.50395	0.615677
14:55665670	rs78732143	G	A	intronic	.	.	KTN1	0.0182	0.0134	1.63379	0.0438741
14:55665861	rs74053658	G	C	intronic	.	.	KTN1	0.0012	0.022	0.756332	0.453212
14:55666126	rs74699747	T	C	intronic	.	.	KTN1	0	0.0029	NA	NA
14:55666142	rs74404012	A	G	intronic	.	.	KTN1	0.0018	0.029	1.0556	0.935639
14:55666336	rs12435643	C	G	intronic	.	.	KTN1	0.267	0.2287	0.934548	0.352774
14:55666465	rs12886475	G	T	intronic	.	.	KTN1	0.3466	0.3432	0.862078	0.0278786
14:55666475	rs114681685	C	T	intronic	.	.	KTN1	6.62e-05	0.0065	NA	NA
14:55666541	rs140830206	C	G	intronic	.	.	KTN1	0.0046	0.0033	0.709045	0.409156
14:55666775	rs75509578	G	A	intronic	.	.	KTN1	0.0814	0.0679	0.784949	0.0346192
14:55667015	rs138828647	T	G	intronic	.	.	KTN1	0.0261	0.0169	1.18122	0.266022
14:55667224	rs7150285	C	T	intronic	.	.	KTN1	0.3522	0.3524	0.868671	0.0365522
14:55667478	rs192564539	T	G	intronic	.	.	KTN1	0.0001	0.0001	2.9453	0.778681
14:55667905	.	CT	C	.	.	.	.	.	.	0.937507	0.375984
14:55667954	rs76819679	C	G	intronic	.	.	KTN1	0.0768	0.0505	0.80797	0.0711791
14:55668037	rs12590388	C	G	intronic	.	.	KTN1	0.267	0.2575	0.934548	0.352774
14:55668331	rs12590936	C	T	intronic	.	.	KTN1	0.2674	0.257	0.934548	0.352774
14:55668347	rs74940664	A	G	intronic	.	.	KTN1	0.0772	0.0508	0.808919	0.0725266
14:55668612	rs12431385	G	A	intronic	.	.	KTN1	0.0238	0.05	0.877916	0.580214
14:55668635	rs181258102	G	A	intronic	.	.	KTN1	0.0008	0.0005	6.73347	0.178518
14:55668663	rs149343258	T	C	intronic	.	.	KTN1	0.005	0.0034	1.83692	0.297733
14:55668715	rs79640402	A	G	intronic	.	.	KTN1	0	0.0045	NA	NA
14:55668957	rs188083260	G	A	intronic	.	.	KTN1	0.0028	0.0016	0.581653	0.477949
14:55669137	rs72719485	A	C	intronic	.	.	KTN1	0.0131	0.0077	0.850814	0.54037
14:55669372	rs148575414	T	G	intronic	.	.	KTN1	0.0065	0.0045	0.858328	0.506639
14:55669402	rs116648039	G	A	intronic	.	.	KTN1	0.004	0.0164	0.546735	0.209821
14:55669558	rs10444721	C	T	intronic	.	.	KTN1	0.3507	0.3482	0.862078	0.0278786
14:55669834	rs76939573	T	C	intronic	.	.	KTN1	0	0.0022	NA	NA
14:55669844	rs3783654	C	A	intronic	.	.	KTN1	0.4237	0.5405	0.852144	0.015348
14:55669977	rs77182097	G	A	intronic	.	.	KTN1	0.0774	0.051	0.808919	0.0725266
14:55670241	rs2296182	C	T	intronic	.	.	KTN1	0.347	0.3329	0.871394	0.0422098
14:55670242	rs79870350	A	G	intronic	.	.	KTN1	0.0001	0.0039	0.683775	0.51949
14:55670360	rs368955742	A	G	intronic	.	.	KTN1	0.001	0.0008	0.797658	0.64781
14:55670364	rs2296183	G	T	intronic	.	.	KTN1	0.3468	0.3322	0.871394	0.0422098
14:55670563	rs116909952	C	T	intronic	.	.	KTN1	0.0067	0.0037	0.905764	0.828029
14:55670650	rs9743909	T	C	intronic	.	.	KTN1	0.0003	0.014	NA	NA
14:55670689	rs9743910	T	C	intronic	.	.	KTN1	0.0003	0.0281	NA	NA
14:55671022	rs182144305	C	T	intronic	.	.	KTN1	0	0.0035	NA	NA
14:55671037	.	TTTAA	T	.	.	.	.	.	.	1.9265	0.309242
14:55671066	rs112455933	C	G	intronic	.	.	KTN1	0	0.0035	NA	NA
14:55671531	rs17128666	A	C	intronic	.	.	KTN1	0.0003	0.0281	NA	NA
14:55671640	rs41304375	C	T	exonic	synonymous SNV	p.S1112S	KTN1	0.0106	0.0075	1.0353	0.908056
14:55671769	rs45486794	A	G	intronic	.	.	KTN1	0.0019	0.0013	0.357804	0.217581
14:55672082	rs2252189	G	A	intronic	.	.	KTN1	0.2689	0.28	0.929582	0.312786
14:55672556	rs114508877	T	C	intronic	.	.	KTN1	0.0004	0.0054	NA	NA
14:55672595	.	GT	G	.	.	.	.	.	.	0.862673	0.0286958
14:55672733	rs78732957	A	G	intronic	.	.	KTN1	0.0127	0.0092	1.62875	0.0660245
14:55672764	rs17128671	G	A	intronic	.	.	KTN1	0.0003	0.0201	NA	NA
14:55672959	rs370695157	G	A	exonic	nonsynonymous SNV	p.E1183K	KTN1	6.49e-05	3.19e-05	1.35156	0.835379
14:55673146	rs200413342	A	G	intronic	.	.	KTN1	0.0016	0.0009	0.250291	0.0862501
14:55673201	rs143725248	A	G	exonic	synonymous SNV	p.K1239K	KTN1	0.0001	6.37e-05	1.741	0.547935
14:55673311	rs115807031	C	G	intronic	.	.	KTN1	0.0003	0.014	NA	NA
14:55673391	rs17128672	A	G	intronic	.	.	KTN1	0.0003	0.014	NA	NA
14:55673397	rs45501402	C	T	intronic	.	.	KTN1	0.0773	0.0511	0.808919	0.0725266
14:55673651	rs76164147	T	C	intronic	.	.	KTN1	0.0774	0.0511	0.808919	0.0725266
14:55673977	rs116053677	A	C	intronic	.	.	KTN1	0.0004	0.0053	NA	NA
14:55674201	rs115304315	G	A	intronic	.	.	KTN1	0.0004	0.0054	NA	NA
14:55674231	rs79137240	C	T	intronic	.	.	KTN1	0.0124	0.0082	1.15548	0.564172
14:55674256	rs200991075	T	TG	intronic	.	.	KTN1	0.0012	0.0025	1.4898	0.484851
14:55674458	rs74053660	G	A	intronic	.	.	KTN1	0.0012	0.0226	0.756332	0.453212
14:55675006	rs72721590	A	G	intronic	.	.	KTN1	0.0106	0.0064	0.988376	0.970155
14:55675050	rs72721591	C	T	intronic	.	.	KTN1	0.0389	0.0265	1.04687	0.767162
14:55675319	rs181514111	A	G	intronic	.	.	KTN1	0.0022	0.0014	0.463379	0.284134
14:55675415	rs74053661	A	G	intronic	.	.	KTN1	0.0012	0.0227	0.756332	0.453212
14:55675485	.	AAACT	A	.	.	.	.	.	.	3.13538	0.707067
14:55675762	.	G	A	intronic	.	.	KTN1	.	.	0.866772	0.0295828
14:55676158	rs190081034	G	C	intronic	.	.	KTN1	0.0035	0.002	0.512409	0.361046
14:55676203	rs10135124	C	T	intronic	.	.	KTN1	0.004	0.0164	0.546735	0.209821
14:55676292	rs79717100	T	C	intronic	.	.	KTN1	0.0003	0.0279	NA	NA
14:55676343	rs150939540	T	A	intronic	.	.	KTN1	0.0003	0.0003	0.477373	0.449988
14:55676353	rs77704566	C	T	intronic	.	.	KTN1	0.002	0.0011	1.62501	0.424631
14:55676414	rs12893162	G	A	intronic	.	.	KTN1	0.3514	0.3494	0.862078	0.0278786
14:55676559	rs74935793	G	A	intronic	.	.	KTN1	0.0772	0.0509	0.808919	0.0725266
14:55676654	rs139455875	A	G	intronic	.	.	KTN1	0.0001	0.002	4.34094	0.495639
14:55676919	rs78907240	G	T	intronic	.	.	KTN1	0.0485	0.0385	1.16119	0.291883
14:55677029	rs117118490	C	T	intronic	.	.	KTN1	0.0135	0.0098	0.937697	0.830575
14:55677083	rs144535769	A	C	intronic	.	.	KTN1	0	0.0061	0.00049209	0.0101107
14:55677193	rs191676361	C	T	intronic	.	.	KTN1	0	0.0002	3.49831	0.383033
14:55677209	rs147843206	C	T	intronic	.	.	KTN1	0.004	0.0086	0.661497	0.396979
14:55677214	rs112308652	G	C	intronic	.	.	KTN1	0.0773	0.0511	0.803655	0.0653617
14:55677250	rs146973115	C	T	intronic	.	.	KTN1	0.0776	0.0512	0.817909	0.0884491
14:55677401	rs189116968	C	T	intronic	.	.	KTN1	6.56e-05	0.0002	13.0658	0.0508834
14:55677425	rs144996298	C	T	intronic	.	.	KTN1	0.0003	0.0201	NA	NA
14:55677473	.	TAAAAAAAAAAA	T	.	.	.	.	.	.	0.926233	0.297892
14:55677521	rs182503495	G	A	intronic	.	.	KTN1	0.0014	0.001	1.88253	0.337654
14:55677919	rs185906418	A	G	intronic	.	.	KTN1	0.004	0.0113	0.546735	0.209821
14:55678300	rs45458197	A	T	intronic	.	.	KTN1	0.0775	0.0512	0.808919	0.0725266
14:55678349	rs200842040	T	C	intronic	.	.	KTN1	0.0018	0.0018	2.39739	0.491363
14:55678416	rs115128151	T	C	exonic	nonsynonymous SNV	p.I1250T	KTN1	0.0002	0.0039	0.683775	0.51949
14:55678594	rs10483650	A	G	intronic	.	.	KTN1	0.0775	0.0512	0.808919	0.0725266
14:55678648	rs148967224	C	T	intronic	.	.	KTN1	0.0029	0.0025	1.19294	0.749205
14:55678649	rs117236880	G	A	intronic	.	.	KTN1	0.0047	0.0027	0.348872	0.0644861
14:55678889	rs116887457	C	T	intronic	.	.	KTN1	0.0052	0.0075	1.28837	0.650796
14:55679269	rs12587704	T	C	intronic	.	.	KTN1	0.2659	0.2527	0.941188	0.405012
14:55679271	rs12587705	T	C	intronic	.	.	KTN1	0.2664	0.2524	0.941188	0.405012
14:55679318	.	ATT	A	.	.	.	.	.	.	NA	NA
14:55679339	rs183060843	A	G	intronic	.	.	KTN1	0.0036	0.0033	0.661497	0.396979
14:55679510	rs12587735	T	G	intronic	.	.	KTN1	0.3521	0.3753	0.86831	0.0363444
14:55679639	rs11546	G	A	exonic	synonymous SNV	p.A1284A	KTN1	0.0815	0.0682	0.791792	0.041429
14:55679679	rs200347715	G	C	exonic	nonsynonymous SNV	p.V1298L	KTN1	0.0008	0.0005	3.58436	0.460519
14:55679976	rs10148122	G	T	intronic	.	.	KTN1	0.0815	0.0682	0.791932	0.0415849
14:55679982	rs112347018	G	A	intronic	.	.	KTN1	0.0002	0.0073	5.84064	0.132375
14:55680558	rs114967216	T	C	intronic	.	.	KTN1	0.004	0.0147	0.546735	0.209821
14:55680621	rs115516710	G	C	intronic	.	.	KTN1	0	0.0102	NA	NA
14:55680822	rs10483651	G	T	intronic	.	.	KTN1	0.3454	0.3095	0.884415	0.0705896
14:55680850	rs143931219	A	G	intronic	.	.	KTN1	0.002	0.0013	1.4503	0.513497
14:55680978	rs17128677	G	A	intronic	.	.	KTN1	0.2677	0.2579	0.93886	0.386476
14:55681387	rs35535838	C	G	intronic	.	.	KTN1	0.2683	0.2587	0.941188	0.405012
14:55681525	rs118134167	T	G	intronic	.	.	KTN1	0.0152	0.0097	0.853251	0.518934
14:55681539	rs28458791	T	C	intronic	.	.	KTN1	0.2683	0.2538	0.942124	0.413171
14:55681608	rs79396324	G	A	intronic	.	.	KTN1	0.0002	0.0041	0.683775	0.51949
14:55681754	rs145295715	A	G	intronic	.	.	KTN1	0	0.0061	0.00049209	0.0101107
14:55681962	rs17685650	C	A	intronic	.	.	KTN1	0.3458	0.3099	0.883258	0.0677079
14:55682198	rs74051603	A	G	intronic	.	.	KTN1	0.0012	0.0288	0.674725	0.286854
14:55682280	rs74910245	C	A	intronic	.	.	KTN1	0.006	0.0038	1.29124	0.498566
14:55682633	rs75936910	T	C	intronic	.	.	KTN1	0.0774	0.051	0.797292	0.0571428
14:55682708	rs141218777	C	T	intronic	.	.	KTN1	0.001	0.0014	0.358209	0.26515
14:55682723	rs111611232	C	T	intronic	.	.	KTN1	0.0011	0.0006	0.724153	0.690118
14:55682868	rs12589864	T	A	intronic	.	.	KTN1	0.2674	0.2298	0.934548	0.352774
14:55682960	rs375764506	G	A	intronic	.	.	KTN1	0.0005	0.0003	4.25924	0.259634
14:55683237	rs148145128	A	G	intronic	.	.	KTN1	0.0001	0.0039	0.683775	0.51949
14:55683379	rs78143160	A	G	intronic	.	.	KTN1	0.0774	0.0511	0.808919	0.0725266
14:55683408	rs75224267	A	G	intronic	.	.	KTN1	0.0004	0.0054	NA	NA
14:55683433	rs1953356	A	G	intronic	.	.	KTN1	0.4329	0.5445	0.863549	0.0255591
14:55683439	rs189698254	C	T	intronic	.	.	KTN1	0.0008	0.0006	0.54232	0.665067
14:55683528	rs141931654	C	T	intronic	.	.	KTN1	0.0036	0.0032	0.661497	0.396979
14:55683636	.	GTCTC	G	.	.	.	.	.	.	0.808919	0.0725266
14:55766252	rs2184557	T	C	ncRNA_exonic	.	.	RPL13AP3	0.3395	0.5018	0.944314	0.394267
14:55766268	rs112557953	G	A	ncRNA_exonic	.	.	RPL13AP3	0	0.0076	3.50395	0.615677
14:55766351	rs10144431	G	T	ncRNA_exonic	.	.	RPL13AP3	0.3304	0.3608	0.942477	0.379848
14:55766469	rs143378704	G	C	ncRNA_exonic	.	.	RPL13AP3	0.0037	0.0027	1.34638	0.614437
14:55766488	rs147137811	A	T	ncRNA_exonic	.	.	RPL13AP3	6.49e-05	0.0127	NA	NA
14:55766542	rs2152281	C	T	ncRNA_exonic	.	.	RPL13AP3	0.3405	0.4685	0.950137	0.446812
14:55766576	rs112834599	A	G	ncRNA_exonic	.	.	RPL13AP3	0.0005	0.0127	0.966425	0.981807
14:55766589	rs56190279	C	T	ncRNA_exonic	.	.	RPL13AP3	0.2754	0.2877	0.969838	0.66652
14:55766843	rs12589473	G	A	ncRNA_exonic	.	.	RPL13AP3	0.3342	0.4029	0.937155	0.338479
14:55766894	rs58698215	A	C	ncRNA_exonic	.	.	RPL13AP3	0.0132	0.0464	1.09736	0.742677
14:55766910	rs73272138	A	G	ncRNA_exonic	.	.	RPL13AP3	0.0016	0.0899	1.02281	0.954411
14:55767042	rs11622564	T	C	ncRNA_exonic	.	.	RPL13AP3	0.1434	0.1039	0.966224	0.701424
14:55767271	.	GA	G	.	.	.	.	.	.	0.82736	0.653927
14:55767282	rs74334964	C	T	ncRNA_exonic	.	.	RPL13AP3	0	0.0161	NA	NA
14:55767578	rs75225332	G	T	ncRNA_exonic	.	.	RPL13AP3	0.0005	0.0053	4.62937	0.304547
14:55781231	rs111227121	G	A	ncRNA_exonic	.	.	LINC00520	0.0066	0.0041	1.08324	0.837055
14:55781292	rs7142488	T	C	ncRNA_exonic	.	.	LINC00520	0.2909	0.2634	1.01308	0.85195
14:55781307	rs192155965	G	A	ncRNA_exonic	.	.	LINC00520	0.0032	0.0021	1.42181	0.561429
14:55781323	rs57238821	G	C	ncRNA_exonic	.	.	LINC00520	0.0097	0.0165	0.970764	0.930797
14:55781335	rs184512056	C	T	ncRNA_exonic	.	.	LINC00520	0	0.0022	0.553255	0.716662
14:55781397	rs73272166	G	A	ncRNA_exonic	.	.	LINC00520	0.004	0.0747	0.859866	0.586178
14:55781488	rs12880540	T	G	ncRNA_exonic	.	.	LINC00520	0.3256	0.4112	0.965117	0.598327
14:55781622	rs78369275	C	T	ncRNA_exonic	.	.	LINC00520	0.0001	0.0082	0.0112765	0.233086
14:55781737	rs4144657	G	A	ncRNA_exonic	.	.	LINC00520	0.0747	0.0966	0.964864	0.779544
14:55781841	rs112771724	G	C	ncRNA_exonic	.	.	LINC00520	0.0085	0.0053	0.915835	0.804484
14:55782198	rs189255214	C	T	ncRNA_exonic	.	.	LINC00520	0	0.0018	NA	NA
14:55782209	rs116885016	T	C	ncRNA_exonic	.	.	LINC00520	0.0013	0.001	0.692166	0.671127
14:55782426	rs186272110	T	C	ncRNA_exonic	.	.	LINC00520	0.0002	0.02	NA	NA
14:55782467	rs114399932	A	C	ncRNA_exonic	.	.	LINC00520	0	0.0089	NA	NA
14:55782715	rs77372230	A	G	ncRNA_exonic	.	.	LINC00520	0.0059	0.0445	1.03893	0.90807
14:55783161	rs74757425	T	C	ncRNA_intronic	.	.	LINC00520	0	0.0058	NA	NA
14:55783449	rs12881937	T	A	ncRNA_intronic	.	.	LINC00520	0.2302	0.2979	0.919595	0.313054
14:55783455	rs143585767	C	A	ncRNA_intronic	.	.	LINC00520	0.0001	0.0026	0.701133	0.731779
14:55783563	rs61977766	T	C	ncRNA_intronic	.	.	LINC00520	0.1979	0.1357	0.985449	0.874354
14:55783705	rs35517645	G	A	ncRNA_intronic	.	.	LINC00520	0.1966	0.1352	0.99633	0.968455
14:55783771	rs111939143	C	T	ncRNA_intronic	.	.	LINC00520	0.0041	0.0431	0.985513	0.967574
14:55784070	rs113578932	A	C	ncRNA_intronic	.	.	LINC00520	0.006	0.0444	1.03893	0.90807
14:55784595	rs117700279	C	T	ncRNA_intronic	.	.	LINC00520	0.0484	0.0322	1.14918	0.389359
14:55784817	rs144824310	T	C	ncRNA_intronic	.	.	LINC00520	0.0089	0.0057	1.55604	0.162267
14:55785054	rs117492570	C	T	ncRNA_intronic	.	.	LINC00520	6.49e-05	0.0026	3.38123	0.642148
14:55785333	rs117936637	C	T	ncRNA_intronic	.	.	LINC00520	0.0064	0.0068	4.17761	0.0303647
14:55785344	rs2152278	C	A	ncRNA_intronic	.	.	LINC00520	0.2545	0.3222	0.938695	0.419768
14:55785453	rs2152277	C	T	ncRNA_intronic	.	.	LINC00520	0.0003	0.0242	NA	NA
14:55785454	rs76770576	G	A	ncRNA_intronic	.	.	LINC00520	0.0026	0.0529	0.697307	0.316894
14:55785577	rs190059729	T	A	ncRNA_intronic	.	.	LINC00520	0.0013	0.001	0.692166	0.671127
14:55785597	rs55634087	A	T	ncRNA_intronic	.	.	LINC00520	0.074	0.0499	1.15105	0.272139
14:55785952	rs181626504	A	G	ncRNA_intronic	.	.	LINC00520	0	3.18e-05	2.9453	0.778681
14:55786686	rs12898084	A	G	ncRNA_intronic	.	.	LINC00520	0.0131	0.0086	0.768105	0.307014
14:55786724	rs77786521	A	G	ncRNA_intronic	.	.	LINC00520	0.0003	0.0236	NA	NA
14:55786743	rs2152276	T	A	ncRNA_intronic	.	.	LINC00520	0.0007	0.0007	1.80782	0.469978
14:55786962	rs183463952	C	T	ncRNA_intronic	.	.	LINC00520	0.0064	0.0067	4.20519	0.037068
14:55786964	rs116557230	C	T	ncRNA_intronic	.	.	LINC00520	0.0003	0.0072	5.14029	0.437171
14:55787267	rs8008130	C	A	ncRNA_intronic	.	.	LINC00520	0.0528	0.122	0.866591	0.258455
14:55787617	rs75816037	G	C	ncRNA_intronic	.	.	LINC00520	0.048	0.0367	0.932788	0.632786
14:55787949	rs11845242	A	G	ncRNA_intronic	.	.	LINC00520	0.4349	0.4572	0.899937	0.111318
14:55788040	rs146476162	C	G	ncRNA_intronic	.	.	LINC00520	0	0.0066	3.27141	0.668509
14:55788119	rs35464656	G	A	ncRNA_intronic	.	.	LINC00520	0.0026	0.0402	0.706329	0.345846
14:55788411	.	AG	A	.	.	.	.	.	.	0.891355	0.387716
14:55788597	.	CT	C	.	.	.	.	.	.	0.885939	0.360082
14:55788618	rs138349368	C	T	ncRNA_intronic	.	.	LINC00520	0.0449	0.031	1.30201	0.0670701
14:55788634	rs369036245	C	T	ncRNA_intronic	.	.	LINC00520	0.0007	0.0004	0.133283	0.153006
14:55788656	rs149639470	G	A	ncRNA_intronic	.	.	LINC00520	0.0035	0.0022	1.58337	0.473155
14:55788708	rs146134058	C	T	ncRNA_intronic	.	.	LINC00520	0.0003	0.0232	NA	NA
14:55788751	rs61977779	C	T	ncRNA_intronic	.	.	LINC00520	0.3399	0.238	0.965612	0.627644
14:55789138	rs7153419	G	A	ncRNA_intronic	.	.	LINC00520	0.0046	0.0557	1.00869	0.980584
14:55789267	rs75336937	A	G	ncRNA_intronic	.	.	LINC00520	0.0003	0.0142	5.14029	0.437171
14:55789695	rs148405785	T	G	ncRNA_intronic	.	.	LINC00520	0.0056	0.0037	0.916228	0.85171
14:55789793	rs182104908	G	A	ncRNA_intronic	.	.	LINC00520	0.0025	0.0015	4.74035	0.0342309
14:55789849	rs114487389	A	G	ncRNA_intronic	.	.	LINC00520	0	0.0131	NA	NA
14:55789933	rs7158865	C	T	ncRNA_intronic	.	.	LINC00520	0.045	0.0395	0.834708	0.191445
14:55790040	rs183580157	C	T	ncRNA_intronic	.	.	LINC00520	0.0015	0.001	0.8269	0.837477
14:55790176	rs188582159	C	T	ncRNA_intronic	.	.	LINC00520	0.001	0.0007	0.412201	0.392988
14:55790185	rs75636221	G	A	ncRNA_intronic	.	.	LINC00520	0	0.0131	NA	NA
14:55790193	rs12896271	G	A	ncRNA_intronic	.	.	LINC00520	0.0446	0.039	0.834708	0.191445
14:55790432	rs141301919	T	C	ncRNA_intronic	.	.	LINC00520	0.0003	0.0171	NA	NA
14:55790489	rs17128829	A	G	ncRNA_intronic	.	.	LINC00520	0.0003	0.0172	NA	NA
14:55790527	rs147892268	T	C	ncRNA_intronic	.	.	LINC00520	0.0049	0.0057	1.19389	0.746796
14:55790932	rs148082899	A	G	ncRNA_intronic	.	.	LINC00520	0.0019	0.0013	0.752738	0.608549
14:55791133	rs61977780	G	A	ncRNA_intronic	.	.	LINC00520	0.3228	0.2517	1.00808	0.91176
14:55791160	.	CA	C	.	.	.	.	.	.	NA	NA
14:55791191	rs61977781	A	G	ncRNA_intronic	.	.	LINC00520	0.3255	0.2529	1.00808	0.91176
14:55791248	.	T	A	ncRNA_intronic	.	.	LINC00520	.	.	0.916884	0.185645
14:55791264	rs79682723	T	C	ncRNA_intronic	.	.	LINC00520	0.0006	0.0005	0.417791	0.380427
14:55791278	rs185276989	T	C	ncRNA_intronic	.	.	LINC00520	0	0.0012	0.553255	0.716662
14:55791294	.	CT	CTT	.	.	.	.	.	.	0.975582	0.723368
14:55791383	rs17253841	T	G	ncRNA_intronic	.	.	LINC00520	0.3224	0.2511	1.00808	0.91176
14:55791458	rs74543812	G	T	ncRNA_intronic	.	.	LINC00520	0.0064	0.0043	0.942098	0.876739
14:55791616	rs61977782	G	A	ncRNA_intronic	.	.	LINC00520	0.3231	0.2511	1.00808	0.91176
14:55791828	.	A	G	ncRNA_intronic	.	.	LINC00520	.	.	0.9186	0.195464
14:55791922	rs7149370	C	A	ncRNA_intronic	.	.	LINC00520	0.0449	0.0394	0.834708	0.191445
14:55792148	.	T	C	ncRNA_intronic	.	.	LINC00520	.	.	0.916493	0.183797
14:55792279	rs11628040	G	A	ncRNA_intronic	.	.	LINC00520	0.3231	0.2388	1.01047	0.885924
14:55792585	rs187057229	A	G	ncRNA_intronic	.	.	LINC00520	0.0003	0.0001	0.863746	0.914995
14:55793271	rs77490026	C	T	ncRNA_intronic	.	.	LINC00520	6.49e-05	0.0083	NA	NA
14:55793315	rs11622641	C	T	ncRNA_intronic	.	.	LINC00520	0.3226	0.2446	1.00979	0.893195
14:55793326	rs11622710	G	T	ncRNA_intronic	.	.	LINC00520	0.3232	0.2372	1.01099	0.880346
14:55793561	rs150983001	C	T	ncRNA_intronic	.	.	LINC00520	0.0002	0.0009	1.03974	0.951897
14:55793989	rs182699187	G	T	ncRNA_intronic	.	.	LINC00520	0.0003	0.0002	1.14878	0.914789
14:55794007	rs150000831	A	G	ncRNA_intronic	.	.	LINC00520	0.0053	0.0038	0.637366	0.371775
14:55794127	rs11627629	T	A	ncRNA_intronic	.	.	LINC00520	0.3226	0.2328	1.01605	0.826605
14:55794229	rs79811542	G	A	ncRNA_intronic	.	.	LINC00520	0.0206	0.0136	0.91304	0.715459
14:55794512	rs146891171	T	C	ncRNA_intronic	.	.	LINC00520	0.001	0.0006	1.79123	0.431456
14:55794677	rs28520487	G	A	ncRNA_intronic	.	.	LINC00520	0.0003	0.0474	3.15456	0.701089
14:55795151	rs35559254	A	G	ncRNA_intronic	.	.	LINC00520	0.3213	0.2346	1.01578	0.82934
14:55795247	rs11158055	A	T	ncRNA_intronic	.	.	LINC00520	0.0829	0.0816	1.1635	0.228768
14:55795642	rs148135345	A	G	ncRNA_intronic	.	.	LINC00520	0	0.0023	NA	NA
14:55795691	.	C	T	ncRNA_intronic	.	.	LINC00520	.	.	0.881985	0.218251
14:55795724	rs150106398	G	T	ncRNA_intronic	.	.	LINC00520	0.0001	0.0044	1.80477	0.376133
14:55795951	rs147349721	G	A	ncRNA_intronic	.	.	LINC00520	0	0.0023	NA	NA
14:55795961	.	C	T	ncRNA_intronic	.	.	LINC00520	.	.	0.884943	0.229085
14:55796005	rs77283771	C	G	ncRNA_intronic	.	.	LINC00520	6.48e-05	0.0054	NA	NA
14:55796061	.	A	C	ncRNA_intronic	.	.	LINC00520	.	.	0.884943	0.229085
14:55796109	rs139814790	A	G	ncRNA_intronic	.	.	LINC00520	0.0119	0.0071	1.38748	0.414337
14:55796194	rs143709468	G	A	ncRNA_intronic	.	.	LINC00520	0.0052	0.0032	1.27362	0.555429
14:55796218	rs11625571	G	A	ncRNA_intronic	.	.	LINC00520	0.3169	0.2431	1.02406	0.744073
14:55781231	rs111227121	G	A	ncRNA_exonic	.	.	LINC00520	0.0066	0.0041	1.08324	0.837055
14:55781292	rs7142488	T	C	ncRNA_exonic	.	.	LINC00520	0.2909	0.2634	1.01308	0.85195
14:55781307	rs192155965	G	A	ncRNA_exonic	.	.	LINC00520	0.0032	0.0021	1.42181	0.561429
14:55781323	rs57238821	G	C	ncRNA_exonic	.	.	LINC00520	0.0097	0.0165	0.970764	0.930797
14:55781335	rs184512056	C	T	ncRNA_exonic	.	.	LINC00520	0	0.0022	0.553255	0.716662
14:55781397	rs73272166	G	A	ncRNA_exonic	.	.	LINC00520	0.004	0.0747	0.859866	0.586178
14:55781488	rs12880540	T	G	ncRNA_exonic	.	.	LINC00520	0.3256	0.4112	0.965117	0.598327
14:55781622	rs78369275	C	T	ncRNA_exonic	.	.	LINC00520	0.0001	0.0082	0.0112765	0.233086
14:55781737	rs4144657	G	A	ncRNA_exonic	.	.	LINC00520	0.0747	0.0966	0.964864	0.779544
14:55781841	rs112771724	G	C	ncRNA_exonic	.	.	LINC00520	0.0085	0.0053	0.915835	0.804484
14:55782198	rs189255214	C	T	ncRNA_exonic	.	.	LINC00520	0	0.0018	NA	NA
14:55782209	rs116885016	T	C	ncRNA_exonic	.	.	LINC00520	0.0013	0.001	0.692166	0.671127
14:55782426	rs186272110	T	C	ncRNA_exonic	.	.	LINC00520	0.0002	0.02	NA	NA
14:55782467	rs114399932	A	C	ncRNA_exonic	.	.	LINC00520	0	0.0089	NA	NA
14:55782715	rs77372230	A	G	ncRNA_exonic	.	.	LINC00520	0.0059	0.0445	1.03893	0.90807
14:55783161	rs74757425	T	C	ncRNA_intronic	.	.	LINC00520	0	0.0058	NA	NA
14:55783449	rs12881937	T	A	ncRNA_intronic	.	.	LINC00520	0.2302	0.2979	0.919595	0.313054
14:55783455	rs143585767	C	A	ncRNA_intronic	.	.	LINC00520	0.0001	0.0026	0.701133	0.731779
14:55783563	rs61977766	T	C	ncRNA_intronic	.	.	LINC00520	0.1979	0.1357	0.985449	0.874354
14:55783705	rs35517645	G	A	ncRNA_intronic	.	.	LINC00520	0.1966	0.1352	0.99633	0.968455
14:55783771	rs111939143	C	T	ncRNA_intronic	.	.	LINC00520	0.0041	0.0431	0.985513	0.967574
14:55784070	rs113578932	A	C	ncRNA_intronic	.	.	LINC00520	0.006	0.0444	1.03893	0.90807
14:55784595	rs117700279	C	T	ncRNA_intronic	.	.	LINC00520	0.0484	0.0322	1.14918	0.389359
14:55784817	rs144824310	T	C	ncRNA_intronic	.	.	LINC00520	0.0089	0.0057	1.55604	0.162267
14:55785054	rs117492570	C	T	ncRNA_intronic	.	.	LINC00520	6.49e-05	0.0026	3.38123	0.642148
14:55785333	rs117936637	C	T	ncRNA_intronic	.	.	LINC00520	0.0064	0.0068	4.17761	0.0303647
14:55785344	rs2152278	C	A	ncRNA_intronic	.	.	LINC00520	0.2545	0.3222	0.938695	0.419768
14:55785453	rs2152277	C	T	ncRNA_intronic	.	.	LINC00520	0.0003	0.0242	NA	NA
14:55785454	rs76770576	G	A	ncRNA_intronic	.	.	LINC00520	0.0026	0.0529	0.697307	0.316894
14:55785577	rs190059729	T	A	ncRNA_intronic	.	.	LINC00520	0.0013	0.001	0.692166	0.671127
14:55785597	rs55634087	A	T	ncRNA_intronic	.	.	LINC00520	0.074	0.0499	1.15105	0.272139
14:55785952	rs181626504	A	G	ncRNA_intronic	.	.	LINC00520	0	3.18e-05	2.9453	0.778681
14:55786686	rs12898084	A	G	ncRNA_intronic	.	.	LINC00520	0.0131	0.0086	0.768105	0.307014
14:55786724	rs77786521	A	G	ncRNA_intronic	.	.	LINC00520	0.0003	0.0236	NA	NA
14:55786743	rs2152276	T	A	ncRNA_intronic	.	.	LINC00520	0.0007	0.0007	1.80782	0.469978
14:55786962	rs183463952	C	T	ncRNA_intronic	.	.	LINC00520	0.0064	0.0067	4.20519	0.037068
14:55786964	rs116557230	C	T	ncRNA_intronic	.	.	LINC00520	0.0003	0.0072	5.14029	0.437171
14:55787267	rs8008130	C	A	ncRNA_intronic	.	.	LINC00520	0.0528	0.122	0.866591	0.258455
14:55787617	rs75816037	G	C	ncRNA_intronic	.	.	LINC00520	0.048	0.0367	0.932788	0.632786
14:55787949	rs11845242	A	G	ncRNA_intronic	.	.	LINC00520	0.4349	0.4572	0.899937	0.111318
14:55788040	rs146476162	C	G	ncRNA_intronic	.	.	LINC00520	0	0.0066	3.27141	0.668509
14:55788119	rs35464656	G	A	ncRNA_intronic	.	.	LINC00520	0.0026	0.0402	0.706329	0.345846
14:55788411	.	AG	A	.	.	.	.	.	.	0.891355	0.387716
14:55788597	.	CT	C	.	.	.	.	.	.	0.885939	0.360082
14:55788618	rs138349368	C	T	ncRNA_intronic	.	.	LINC00520	0.0449	0.031	1.30201	0.0670701
14:55788634	rs369036245	C	T	ncRNA_intronic	.	.	LINC00520	0.0007	0.0004	0.133283	0.153006
14:55788656	rs149639470	G	A	ncRNA_intronic	.	.	LINC00520	0.0035	0.0022	1.58337	0.473155
14:55788708	rs146134058	C	T	ncRNA_intronic	.	.	LINC00520	0.0003	0.0232	NA	NA
14:55788751	rs61977779	C	T	ncRNA_intronic	.	.	LINC00520	0.3399	0.238	0.965612	0.627644
14:55789138	rs7153419	G	A	ncRNA_intronic	.	.	LINC00520	0.0046	0.0557	1.00869	0.980584
14:55789267	rs75336937	A	G	ncRNA_intronic	.	.	LINC00520	0.0003	0.0142	5.14029	0.437171
14:55789695	rs148405785	T	G	ncRNA_intronic	.	.	LINC00520	0.0056	0.0037	0.916228	0.85171
14:55789793	rs182104908	G	A	ncRNA_intronic	.	.	LINC00520	0.0025	0.0015	4.74035	0.0342309
14:55789849	rs114487389	A	G	ncRNA_intronic	.	.	LINC00520	0	0.0131	NA	NA
14:55789933	rs7158865	C	T	ncRNA_intronic	.	.	LINC00520	0.045	0.0395	0.834708	0.191445
14:55790040	rs183580157	C	T	ncRNA_intronic	.	.	LINC00520	0.0015	0.001	0.8269	0.837477
14:55790176	rs188582159	C	T	ncRNA_intronic	.	.	LINC00520	0.001	0.0007	0.412201	0.392988
14:55790185	rs75636221	G	A	ncRNA_intronic	.	.	LINC00520	0	0.0131	NA	NA
14:55790193	rs12896271	G	A	ncRNA_intronic	.	.	LINC00520	0.0446	0.039	0.834708	0.191445
14:55790432	rs141301919	T	C	ncRNA_intronic	.	.	LINC00520	0.0003	0.0171	NA	NA
14:55790489	rs17128829	A	G	ncRNA_intronic	.	.	LINC00520	0.0003	0.0172	NA	NA
14:55790527	rs147892268	T	C	ncRNA_intronic	.	.	LINC00520	0.0049	0.0057	1.19389	0.746796
14:55790932	rs148082899	A	G	ncRNA_intronic	.	.	LINC00520	0.0019	0.0013	0.752738	0.608549
14:55791133	rs61977780	G	A	ncRNA_intronic	.	.	LINC00520	0.3228	0.2517	1.00808	0.91176
14:55791160	.	CA	C	.	.	.	.	.	.	NA	NA
14:55791191	rs61977781	A	G	ncRNA_intronic	.	.	LINC00520	0.3255	0.2529	1.00808	0.91176
14:55791248	.	T	A	ncRNA_intronic	.	.	LINC00520	.	.	0.916884	0.185645
14:55791264	rs79682723	T	C	ncRNA_intronic	.	.	LINC00520	0.0006	0.0005	0.417791	0.380427
14:55791278	rs185276989	T	C	ncRNA_intronic	.	.	LINC00520	0	0.0012	0.553255	0.716662
14:55791294	.	CT	CTT	.	.	.	.	.	.	0.975582	0.723368
14:55791383	rs17253841	T	G	ncRNA_intronic	.	.	LINC00520	0.3224	0.2511	1.00808	0.91176
14:55791458	rs74543812	G	T	ncRNA_intronic	.	.	LINC00520	0.0064	0.0043	0.942098	0.876739
14:55791616	rs61977782	G	A	ncRNA_intronic	.	.	LINC00520	0.3231	0.2511	1.00808	0.91176
14:55791828	.	A	G	ncRNA_intronic	.	.	LINC00520	.	.	0.9186	0.195464
14:55791922	rs7149370	C	A	ncRNA_intronic	.	.	LINC00520	0.0449	0.0394	0.834708	0.191445
14:55792148	.	T	C	ncRNA_intronic	.	.	LINC00520	.	.	0.916493	0.183797
14:55792279	rs11628040	G	A	ncRNA_intronic	.	.	LINC00520	0.3231	0.2388	1.01047	0.885924
14:55792585	rs187057229	A	G	ncRNA_intronic	.	.	LINC00520	0.0003	0.0001	0.863746	0.914995
14:55793271	rs77490026	C	T	ncRNA_intronic	.	.	LINC00520	6.49e-05	0.0083	NA	NA
14:55793315	rs11622641	C	T	ncRNA_intronic	.	.	LINC00520	0.3226	0.2446	1.00979	0.893195
14:55793326	rs11622710	G	T	ncRNA_intronic	.	.	LINC00520	0.3232	0.2372	1.01099	0.880346
14:55793561	rs150983001	C	T	ncRNA_intronic	.	.	LINC00520	0.0002	0.0009	1.03974	0.951897
14:55793989	rs182699187	G	T	ncRNA_intronic	.	.	LINC00520	0.0003	0.0002	1.14878	0.914789
14:55794007	rs150000831	A	G	ncRNA_intronic	.	.	LINC00520	0.0053	0.0038	0.637366	0.371775
14:55794127	rs11627629	T	A	ncRNA_intronic	.	.	LINC00520	0.3226	0.2328	1.01605	0.826605
14:55794229	rs79811542	G	A	ncRNA_intronic	.	.	LINC00520	0.0206	0.0136	0.91304	0.715459
14:55794512	rs146891171	T	C	ncRNA_intronic	.	.	LINC00520	0.001	0.0006	1.79123	0.431456
14:55794677	rs28520487	G	A	ncRNA_intronic	.	.	LINC00520	0.0003	0.0474	3.15456	0.701089
14:55795151	rs35559254	A	G	ncRNA_intronic	.	.	LINC00520	0.3213	0.2346	1.01578	0.82934
14:55795247	rs11158055	A	T	ncRNA_intronic	.	.	LINC00520	0.0829	0.0816	1.1635	0.228768
14:55795642	rs148135345	A	G	ncRNA_intronic	.	.	LINC00520	0	0.0023	NA	NA
14:55795691	.	C	T	ncRNA_intronic	.	.	LINC00520	.	.	0.881985	0.218251
14:55795724	rs150106398	G	T	ncRNA_intronic	.	.	LINC00520	0.0001	0.0044	1.80477	0.376133
14:55795951	rs147349721	G	A	ncRNA_intronic	.	.	LINC00520	0	0.0023	NA	NA
14:55795961	.	C	T	ncRNA_intronic	.	.	LINC00520	.	.	0.884943	0.229085
14:55796005	rs77283771	C	G	ncRNA_intronic	.	.	LINC00520	6.48e-05	0.0054	NA	NA
14:55796061	.	A	C	ncRNA_intronic	.	.	LINC00520	.	.	0.884943	0.229085
14:55796109	rs139814790	A	G	ncRNA_intronic	.	.	LINC00520	0.0119	0.0071	1.38748	0.414337
14:55796194	rs143709468	G	A	ncRNA_intronic	.	.	LINC00520	0.0052	0.0032	1.27362	0.555429
14:55796218	rs11625571	G	A	ncRNA_intronic	.	.	LINC00520	0.3169	0.2431	1.02406	0.744073
14:56118617	.	AGGCGGCGGCGTC	A	.	.	.	.	.	.	0.986206	0.97776
14:56118640	rs370050424	T	G	UTR5	.	.	PELI2	0.0174	0.0131	0.562762	0.0181736
14:56118723	rs117942237	G	C	exonic	nonsynonymous SNV	p.E21D	PELI2	0.0001	0.0018	0.701133	0.731779
14:56118902	.	C	G	intronic	.	.	PELI2	.	.	1.0507	0.477017
14:56118936	rs113922476	A	G	intronic	.	.	PELI2	0.4865	0.3965	0.995284	0.941916
14:56119086	rs117863831	C	G	intronic	.	.	PELI2	0.0317	0.1143	0.984345	0.925208
14:56119123	.	C	G	intronic	.	.	PELI2	.	.	1.01762	0.787037
14:56119124	.	GTCGC	G	.	.	.	.	.	.	4.1532	0.517029
14:56119238	rs182064461	G	A	intronic	.	.	PELI2	0.0003	0.0056	NA	NA
14:56119244	rs117281255	G	A	intronic	.	.	PELI2	0.019	0.0245	0.878672	0.569322
14:56119328	rs116608825	G	C	intronic	.	.	PELI2	6.51e-05	0.0004	0.766822	0.390766
14:56119355	rs185904479	G	A	intronic	.	.	PELI2	0.0005	0.0017	0.724375	0.722871
14:56119521	rs111369965	C	A	intronic	.	.	PELI2	0	0.0159	NA	NA
14:56120057	rs67547397	A	G	intronic	.	.	PELI2	0.032	0.1321	0.931135	0.650248
14:56120092	rs77512050	A	G	intronic	.	.	PELI2	0.0001	0.016	NA	NA
14:56120242	.	T	C	intronic	.	.	PELI2	.	.	1.01034	0.873953
14:56120373	rs149480580	T	G	intronic	.	.	PELI2	0.0119	0.0073	2.79885	0.0552996
14:56120420	.	A	G	intronic	.	.	PELI2	.	.	1.01034	0.873953
14:56120626	.	T	G	intronic	.	.	PELI2	.	.	1.01034	0.873953
14:56120954	rs367379	T	C	intronic	.	.	PELI2	0.0428	0.1204	1.18632	0.250889
14:56121238	.	CT	CTTT	.	.	.	.	.	.	1.04378	0.737806
14:56121497	rs79827623	T	C	intronic	.	.	PELI2	0.0001	0.0204	3.10052	0.551614
14:56121595	rs55959785	C	G	intronic	.	.	PELI2	0.0222	0.0272	0.831226	0.265384
14:56121671	rs139686219	G	T	intronic	.	.	PELI2	0.0032	0.0021	0.785028	0.733455
14:56121677	rs8018061	C	G	intronic	.	.	PELI2	0.0683	0.0705	1.04618	0.721087
14:56121771	rs8019376	T	C	intronic	.	.	PELI2	0.0682	0.0717	1.04618	0.722328
14:56122149	rs76188518	A	G	intronic	.	.	PELI2	0.0001	0.0204	3.10052	0.551614
14:56122260	.	TA	T	.	.	.	.	.	.	3.50395	0.615677
14:56122304	rs8022898	A	G	intronic	.	.	PELI2	0.0324	0.0618	0.860761	0.312122
14:56122444	rs190643262	G	A	intronic	.	.	PELI2	0.0018	0.0011	2.53531	0.298378
14:56122509	rs8004314	T	C	intronic	.	.	PELI2	0.0325	0.062	0.860761	0.312122
14:56122545	rs115621852	A	C	intronic	.	.	PELI2	0.0001	0.0209	3.10052	0.551614
14:56122598	.	CT	C	.	.	.	.	.	.	1.02693	0.684134
14:56123002	rs114267630	C	T	intronic	.	.	PELI2	0.0658	0.0689	1.05812	0.658747
14:56123030	rs188989012	A	G	intronic	.	.	PELI2	0.0001	0.0002	0.418285	0.129003
14:56123144	.	AAG	A	.	.	.	.	.	.	NA	NA
14:56123183	rs76266465	T	C	intronic	.	.	PELI2	0.0282	0.0215	1.01731	0.93378
14:56123345	rs185767846	A	T	intronic	.	.	PELI2	0.0103	0.0069	2.0321	0.0817156
14:56123824	rs10138745	G	A	intronic	.	.	PELI2	0.0101	0.0313	0.987889	0.97167
14:56123973	rs77459973	T	A	intronic	.	.	PELI2	0.0237	0.0189	1.39088	0.122453
14:56124242	rs118144036	A	C	intronic	.	.	PELI2	0.0029	0.0019	1.20302	0.699397
14:56124311	rs242386	A	G	intronic	.	.	PELI2	0.0437	0.1211	1.23122	0.159922
14:56124453	rs185797379	C	T	intronic	.	.	PELI2	0.0006	0.0007	0.825491	0.837935
14:56124686	.	G	A	intronic	.	.	PELI2	.	.	0.971646	0.670799
14:56124767	rs375835549	G	A	intronic	.	.	PELI2	0.0009	0.0006	3.05674	0.639466
14:56124830	.	C	A	intronic	.	.	PELI2	.	.	1.03663	0.614627
14:56124981	rs74054141	A	G	intronic	.	.	PELI2	6.48e-05	0.0092	0.0232412	0.0891848
14:56124982	rs183233709	G	T	intronic	.	.	PELI2	0.0027	0.0019	1.07304	0.888944
14:56125160	rs187464558	C	T	intronic	.	.	PELI2	0.0068	0.0072	0.352935	0.115072
14:56125389	.	G	A	intronic	.	.	PELI2	.	.	0.934176	0.589163
14:56125415	.	CAG	C	.	.	.	.	.	.	0.676226	0.393967
14:56125416	.	AGG	AG	.	.	.	.	.	.	0.946995	0.454963
14:56125425	.	A	G	intronic	.	.	PELI2	.	.	0.974546	0.693579
14:56125438	rs142874310	G	A	intronic	.	.	PELI2	0.0044	0.0026	0.753674	0.532112
14:56125502	rs3895331	C	T	intronic	.	.	PELI2	0.0312	0.0839	0.869525	0.342683
14:56125621	rs117979689	C	T	intronic	.	.	PELI2	0.011	0.0071	1.23542	0.507955
14:56125934	rs189333143	G	A	intronic	.	.	PELI2	6.48e-05	0.0017	0.74311	0.847924
14:56126198	rs17091045	C	T	intronic	.	.	PELI2	0.0323	0.0366	0.820171	0.337453
14:56126354	rs138294985	T	C	intronic	.	.	PELI2	0	0.002	1.79562	0.681307
14:56126490	.	G	A	intronic	.	.	PELI2	.	.	1.17642	0.0190112
14:56126518	rs149181094	T	C	intronic	.	.	PELI2	0	0.0032	1.82128	0.626158
14:56126583	rs181250807	C	T	intronic	.	.	PELI2	0.0003	0.0035	NA	NA
14:56126637	rs143081310	C	G	intronic	.	.	PELI2	0.0001	0.0026	3.66603	0.309591
14:56126706	rs3850296	A	G	intronic	.	.	PELI2	0.0001	0.0163	NA	NA
14:56126946	rs143910550	T	TTCA	intronic	.	.	PELI2	0	0.0064	4.1532	0.517029
14:56126949	rs186291899	A	G	intronic	.	.	PELI2	0.0006	0.0003	1.18698	0.884999
14:56126983	rs142742948	G	A	intronic	.	.	PELI2	0.0008	0.0007	0.508123	0.433839
14:56127069	rs17761563	A	G	intronic	.	.	PELI2	0.2052	0.159	0.876981	0.0854671
14:56127382	rs116913093	A	T	intronic	.	.	PELI2	0.0001	0.0028	0.701133	0.731779
14:56127553	rs17091053	A	G	intronic	.	.	PELI2	0.0544	0.0588	1.05541	0.699116
14:56127561	rs149711194	G	A	intronic	.	.	PELI2	0.0027	0.0038	2.61998	0.0911853
14:56127702	.	C	T	intronic	.	.	PELI2	.	.	0.94646	0.40216
14:56127748	rs115658924	C	T	intronic	.	.	PELI2	0	0.0071	NA	NA
14:56127930	rs115984821	T	C	intronic	.	.	PELI2	0.0003	0.019	3.31889	0.656234
14:56128027	rs3912200	T	C	intronic	.	.	PELI2	0.4762	0.5177	1.08929	0.190137
14:56128238	rs190705737	G	A	intronic	.	.	PELI2	0	0.006	4.1532	0.517029
14:56128305	rs143675051	A	G	intronic	.	.	PELI2	0.0025	0.0018	0.438487	0.17989
14:56128308	rs12882094	G	A	intronic	.	.	PELI2	0.4487	0.3992	1.06123	0.364115
14:56128633	rs4898882	C	T	intronic	.	.	PELI2	0.4555	0.3903	1.07552	0.266379
14:56128653	rs17091062	G	T	intronic	.	.	PELI2	0.0549	0.078	1.00377	0.979525
14:56128709	rs4901638	G	C	intronic	.	.	PELI2	0.4724	0.4755	1.0885	0.194671
14:56128858	rs76391674	C	T	intronic	.	.	PELI2	0.0001	0.0068	0.470423	0.655975
14:56129231	rs186316523	G	C	intronic	.	.	PELI2	0.0026	0.0021	1.39789	0.673596
14:56129378	rs146954663	G	A	intronic	.	.	PELI2	0	0.0064	4.1532	0.517029
14:56129392	.	C	T	intronic	.	.	PELI2	.	.	0.920432	0.202099
14:56129674	rs242385	G	A	intronic	.	.	PELI2	0.0852	0.1166	0.754939	0.0480623
14:56129718	rs10134875	A	G	intronic	.	.	PELI2	0.4717	0.512	1.08252	0.223701
14:56129775	rs76917836	A	G	intronic	.	.	PELI2	0.0001	0.0214	3.31889	0.656234
14:56130000	rs76913607	G	T	intronic	.	.	PELI2	0	0.0071	NA	NA
14:56130060	.	GT	G	.	.	.	.	.	.	1.08334	0.219179
14:56130263	rs76882444	G	A	intronic	.	.	PELI2	0.1523	0.1216	0.887527	0.160565
14:56130365	rs116266769	A	T	intronic	.	.	PELI2	0.0001	0.0187	3.31889	0.656234
14:56130433	rs143742833	A	T	intronic	.	.	PELI2	0.0072	0.0049	1.0621	0.818841
14:56130445	.	TG	T	.	.	.	.	.	.	1.08047	0.237186
14:56130522	rs191583609	G	T	intronic	.	.	PELI2	0.0007	0.0004	0.762928	0.723554
14:56130599	.	C	T	intronic	.	.	PELI2	.	.	0.922266	0.212532
14:56130691	rs79352179	T	G	intronic	.	.	PELI2	0.0002	0.0241	3.31889	0.656234
14:56130924	rs146320080	C	T	intronic	.	.	PELI2	0.0001	0.0039	1.11091	0.93039
14:56130954	rs7157701	C	A	intronic	.	.	PELI2	0.0002	0.0186	3.31889	0.656234
14:56131247	rs7141193	G	T	intronic	.	.	PELI2	0.0001	0.0186	3.31889	0.656234
14:56131378	rs116057457	T	C	intronic	.	.	PELI2	0.0003	0.0187	3.31889	0.656234
14:56131840	rs73289000	A	G	intronic	.	.	PELI2	0.0001	0.0284	3.50395	0.615677
14:56132253	rs8010822	T	C	intronic	.	.	PELI2	0.0001	0.0175	3.31889	0.656234
14:56132472	rs117717278	C	T	intronic	.	.	PELI2	0.0195	0.013	1.41136	0.11101
14:56132659	rs189985029	G	A	intronic	.	.	PELI2	0.0003	0.005	0.204201	0.227857
14:56132921	rs242395	C	T	intronic	.	.	PELI2	0.0852	0.1162	0.760851	0.0542354
14:56132942	rs181524018	G	C	intronic	.	.	PELI2	0.0112	0.009	0.657138	0.251987
14:56133104	.	GTT	G	.	.	.	.	.	.	1.11091	0.93039
14:56133141	rs116372749	C	G	intronic	.	.	PELI2	0	0.0122	NA	NA
14:56133173	rs76633820	A	G	intronic	.	.	PELI2	6.48e-05	0.0122	3.49324	0.48475
14:56133315	rs140677360	C	CT	intronic	.	.	PELI2	0.0001	0.0069	0.470423	0.655975
14:56133714	.	A	G	intronic	.	.	PELI2	.	.	1.0801	0.240798
14:56133793	rs142511985	A	G	intronic	.	.	PELI2	0	0.0124	NA	NA
14:56133933	rs112320456	C	T	intronic	.	.	PELI2	0.0036	0.002	0.521049	0.185349
14:56134153	rs190922985	A	T	intronic	.	.	PELI2	0.0006	0.0004	6.56735	0.167727
14:56134199	rs112215860	G	A	intronic	.	.	PELI2	0.0089	0.0055	1.11588	0.752883
14:56134288	rs181844746	T	G	intronic	.	.	PELI2	0.0021	0.0015	1.47725	0.469449
14:56134558	rs150627022	G	C	intronic	.	.	PELI2	0.0052	0.0032	1.49254	0.400967
14:56134770	rs1951955	G	A	intronic	.	.	PELI2	0.1519	0.1208	0.875018	0.119156
14:56135045	rs3783655	C	T	intronic	.	.	PELI2	0.2308	0.1612	1.07688	0.328212
14:56135086	.	A	C	intronic	.	.	PELI2	.	.	1.07412	0.277057
14:56135127	rs115133303	A	C	intronic	.	.	PELI2	0.0001	0.0182	3.31889	0.656234
14:56135185	rs147943487	G	T	intronic	.	.	PELI2	0.0012	0.0007	0.286384	0.218339
14:56135427	.	CAAT	C	.	.	.	.	.	.	NA	NA
14:56135493	rs186462904	A	C	intronic	.	.	PELI2	0.005	0.0035	0.642015	0.354566
14:56135606	rs190062499	C	G	intronic	.	.	PELI2	0.0066	0.0048	0.973018	0.935607
14:56135639	rs242419	G	A	intronic	.	.	PELI2	0.0847	0.1165	0.752776	0.0460086
14:56135772	rs182336036	G	C	intronic	.	.	PELI2	0.0027	0.0016	0.5509	0.33815
14:56135986	rs7157209	T	C	intronic	.	.	PELI2	0.0596	0.048	0.887313	0.319394
14:56136354	rs76377620	C	T	intronic	.	.	PELI2	0.0005	0.0182	3.31889	0.656234
14:56136370	rs242420	G	T	intronic	.	.	PELI2	0.4682	0.415	0.917561	0.186179
14:56136853	rs78723734	G	A	intronic	.	.	PELI2	0.0162	0.0194	1.2094	0.451969
14:56136919	rs142579669	A	G	intronic	.	.	PELI2	0	0.008	0.298164	0.648661
14:56137385	rs78251676	C	T	intronic	.	.	PELI2	0.1531	0.123	0.87978	0.13206
14:56137407	rs4127813	C	T	intronic	.	.	PELI2	0.1534	0.1238	0.87978	0.13206
14:56137946	.	C	A	intronic	.	.	PELI2	.	.	1.06704	0.32279
14:56138047	rs17091076	C	T	intronic	.	.	PELI2	0.0001	0.0181	NA	NA
14:56138088	rs59066038	C	G	intronic	.	.	PELI2	0	0.0069	3.27141	0.668509
14:56138122	rs17688725	C	T	intronic	.	.	PELI2	0.1516	0.1191	0.876468	0.121833
14:56138132	rs191511092	T	A	intronic	.	.	PELI2	0.0002	0.0004	0.291094	0.094392
14:56138237	rs11626451	A	C	intronic	.	.	PELI2	0.2749	0.2064	1.03764	0.612061
14:56138285	.	AG	A	.	.	.	.	.	.	3.49324	0.48475
14:56138462	.	CT	C	.	.	.	.	.	.	0.780641	0.0798693
14:56138566	rs80050474	T	C	intronic	.	.	PELI2	0.0001	0.0068	0.470423	0.655975
14:56138737	rs79346696	T	C	intronic	.	.	PELI2	0.0001	0.0176	3.31889	0.656234
14:56139042	rs147539809	G	T	intronic	.	.	PELI2	0.004	0.0022	0.883881	0.853593
14:56139589	.	C	T	intronic	.	.	PELI2	.	.	1.07337	0.280015
14:56139616	rs80243169	A	C	intronic	.	.	PELI2	6.49e-05	0.0187	NA	NA
14:56139804	rs140246701	A	G	intronic	.	.	PELI2	0.0001	0.0037	1.11091	0.93039
14:56139832	.	T	C	intronic	.	.	PELI2	.	.	1.10493	0.214875
14:56140111	.	T	C	intronic	.	.	PELI2	.	.	1.07496	0.270462
14:56140112	.	G	C	intronic	.	.	PELI2	.	.	1.07675	0.259955
14:56140225	.	AG	A	.	.	.	.	.	.	3.31889	0.656234
14:56140620	rs117952759	T	C	intronic	.	.	PELI2	0.0017	0.0048	7.72035	0.0951175
14:56140663	rs193204989	G	A	intronic	.	.	PELI2	0.0029	0.0023	1.2443	0.775065
14:56140845	rs74414445	C	G	intronic	.	.	PELI2	0.0013	0.0069	3.66299	0.587325
14:56140941	rs17688801	G	A	intronic	.	.	PELI2	0.1514	0.1244	0.872043	0.109044
14:56141002	.	A	T	intronic	.	.	PELI2	.	.	1.07493	0.271123
14:56141022	rs10130797	C	T	intronic	.	.	PELI2	0.0001	0.0038	1.11091	0.93039
14:56141354	rs147464134	G	A	intronic	.	.	PELI2	0.0005	0.0004	4.02885	0.265895
14:56141400	.	A	G	intronic	.	.	PELI2	.	.	1.07493	0.271123
14:56142665	rs72714350	A	G	intronic	.	.	PELI2	0.239	0.172	1.08724	0.265764
14:56142684	.	AT	A	.	.	.	.	.	.	1.07264	0.284279
14:56142814	rs115562333	T	C	intronic	.	.	PELI2	6.49e-05	0.0102	NA	NA
14:56142895	rs3912203	A	G	intronic	.	.	PELI2	0.153	0.1219	0.873602	0.112111
14:56143029	rs142389182	C	T	intronic	.	.	PELI2	0.0001	0.0028	1.84106	0.619114
14:56143075	rs78866017	T	C	intronic	.	.	PELI2	0.1527	0.1214	0.875514	0.117975
14:56143305	rs79353445	C	T	intronic	.	.	PELI2	0.2325	0.1623	1.08675	0.269415
14:56143387	rs139238784	T	G	intronic	.	.	PELI2	0.0016	0.0012	3.34077	0.0422984
14:56143501	rs116649899	A	G	intronic	.	.	PELI2	6.48e-05	0.0064	4.1532	0.517029
14:56143622	rs200252111	G	GT	intronic	.	.	PELI2	0	0.0078	NA	NA
14:56143935	rs2880615	C	A	intronic	.	.	PELI2	0.151	0.1192	0.865343	0.0918201
14:56143967	rs4636823	A	C	intronic	.	.	PELI2	0.0554	0.0981	0.993648	0.964467
14:56144419	rs180861776	C	T	intronic	.	.	PELI2	0.0018	0.0013	0.930046	0.898486
14:56144591	rs184032726	T	G	intronic	.	.	PELI2	0.0029	0.0019	0.677488	0.614378
14:56145005	rs141696568	G	T	intronic	.	.	PELI2	0.0001	0.0037	1.11091	0.93039
14:56145053	rs147060358	C	T	intronic	.	.	PELI2	0.0176	0.0116	1.40604	0.204323
14:56145056	rs138307416	A	G	intronic	.	.	PELI2	0.0008	0.0013	0.134831	0.144063
14:56145122	rs115122246	G	A	intronic	.	.	PELI2	0.0001	0.0069	0.470423	0.655975
14:56145387	rs184517719	G	A	intronic	.	.	PELI2	0.0026	0.0018	0.404631	0.186422
14:56145765	rs144801876	C	T	intronic	.	.	PELI2	0.0018	0.0014	0.724122	0.549222
14:56146456	rs186135894	C	T	intronic	.	.	PELI2	0.001	0.0006	0.254341	0.217213
14:56146504	rs4901639	G	A	intronic	.	.	PELI2	0.454	0.3943	1.08672	0.203801
14:56146649	rs7148201	T	C	intronic	.	.	PELI2	0.0002	0.022	NA	NA
14:56146744	rs12884429	C	A	intronic	.	.	PELI2	0.4555	0.406	1.08522	0.211463
14:56146960	rs74523837	T	C	intronic	.	.	PELI2	0.1532	0.1328	0.870252	0.101772
14:56146967	rs151138361	G	A	intronic	.	.	PELI2	0.0014	0.0009	0.400355	0.441841
14:56147431	rs75305022	T	C	intronic	.	.	PELI2	0.0534	0.0676	0.996455	0.980307
14:56147483	rs111363616	C	T	intronic	.	.	PELI2	6.48e-05	0.0076	NA	NA
14:56147534	rs183189269	G	T	intronic	.	.	PELI2	0.0032	0.0019	0.939573	0.920337
14:56148460	rs242406	A	T	intronic	.	.	PELI2	0.0853	0.0877	0.761157	0.06207
14:56148662	rs7159200	C	T	intronic	.	.	PELI2	0.0001	0.0156	NA	NA
14:56148758	rs143255975	C	G	intronic	.	.	PELI2	0.0115	0.007	1.26612	0.375872
14:56149341	rs78224115	C	T	intronic	.	.	PELI2	0	0.0064	4.1532	0.517029
14:56149527	rs184826643	A	G	intronic	.	.	PELI2	0.0067	0.0053	0.765654	0.601031
14:56149608	rs189434714	T	C	intronic	.	.	PELI2	0.0087	0.0098	1.17043	0.718511
14:56149667	rs142926563	T	C	intronic	.	.	PELI2	0.0018	0.0011	1.53486	0.566261
14:56149853	rs145973596	G	A	intronic	.	.	PELI2	0.0091	0.0062	1.33771	0.480952
14:56149921	.	G	T	intronic	.	.	PELI2	.	.	0.912717	0.160712
14:56150052	rs139882635	G	A	intronic	.	.	PELI2	0.02	0.0127	0.768973	0.287494
14:56150103	rs114831931	T	C	intronic	.	.	PELI2	6.49e-05	0.0083	NA	NA
14:56150203	rs115660817	A	G	intronic	.	.	PELI2	0	0.0071	NA	NA
14:56150408	rs180852273	A	G	intronic	.	.	PELI2	0.0033	0.0019	0.5509	0.33815
14:56150522	rs11158077	T	C	intronic	.	.	PELI2	0.459	0.3748	1.08637	0.206208
14:56150631	rs142702419	C	T	intronic	.	.	PELI2	0.0015	0.0009	0.203924	0.0723984
14:56150681	rs140529610	G	A	intronic	.	.	PELI2	0.0028	0.0018	1.01756	0.978713
14:56150833	rs113328011	C	T	intronic	.	.	PELI2	0.0487	0.0411	1.35418	0.0548473
14:56150938	rs242407	G	T	intronic	.	.	PELI2	0.0853	0.0879	0.754869	0.0549477
14:56150976	.	G	A	intronic	.	.	PELI2	.	.	1.06788	0.385957
14:56151141	rs12435921	C	T	intronic	.	.	PELI2	0.2586	0.196	0.995053	0.947486
14:56151149	rs117266458	C	T	intronic	.	.	PELI2	0.0009	0.0014	0.134831	0.144063
14:56151304	rs202080721	T	TATC	intronic	.	.	PELI2	0.0286	0.0216	0.704549	0.0579311
14:56151360	rs2343376	C	A	intronic	.	.	PELI2	0.1518	0.1303	0.873688	0.112914
14:56151438	rs117744226	A	T	intronic	.	.	PELI2	0.0091	0.0105	1.41918	0.355046
14:56151667	rs147820715	A	G	intronic	.	.	PELI2	0.0026	0.0018	0.885685	0.820487
14:56152190	rs186644002	G	A	intronic	.	.	PELI2	0.0001	0.0024	0.342858	0.475152
14:56152469	rs10152004	A	G	intronic	.	.	PELI2	0.0703	0.1593	1.02538	0.842301
14:56152596	rs7140575	G	C	intronic	.	.	PELI2	0.4563	0.4032	1.08588	0.208956
14:56152629	rs115316452	G	A	intronic	.	.	PELI2	0	0.0073	NA	NA
14:56152833	rs114258102	C	T	intronic	.	.	PELI2	0.0004	0.0092	0.314293	0.338415
14:56152940	rs73290609	C	T	intronic	.	.	PELI2	0.0167	0.0802	1.1349	0.612732
14:56152993	rs61987042	G	A	intronic	.	.	PELI2	0.004	0.0035	0.782996	0.65794
14:56153393	rs76626679	T	C	intronic	.	.	PELI2	0.0004	0.0176	0.314293	0.338415
14:56153444	rs79429279	G	T	intronic	.	.	PELI2	0.1507	0.126	0.865235	0.0902433
14:56154214	rs74713674	T	A	intronic	.	.	PELI2	0.0143	0.0088	0.489406	0.042016
14:56154234	rs11624380	A	C	intronic	.	.	PELI2	0.291	0.2182	1.05067	0.492377
14:56154479	rs8004311	C	T	intronic	.	.	PELI2	0.4735	0.4049	1.09716	0.154186
14:56154737	rs141798379	T	TA	intronic	.	.	PELI2	0.1528	0.1136	0.859698	0.0739438
14:56155240	.	GTT	GT	.	.	.	.	.	.	1.09488	0.166527
14:56155440	.	C	T	intronic	.	.	PELI2	.	.	1.06974	0.373574
14:56155449	rs78540049	C	T	intronic	.	.	PELI2	0.0025	0.0014	2.12587	0.160651
14:56155509	rs118000005	A	G	intronic	.	.	PELI2	0.0089	0.0062	0.501911	0.0682659
14:56155513	rs2343377	T	C	intronic	.	.	PELI2	0.4578	0.383	1.09658	0.159251
14:56155582	.	AT	A	.	.	.	.	.	.	0.977997	0.745397
14:56155604	rs147223028	C	T	intronic	.	.	PELI2	0.0026	0.0027	0.695502	0.745598
14:56155612	rs2343378	C	T	intronic	.	.	PELI2	0.4587	0.3889	1.09697	0.157168
14:56155714	rs144496218	T	C	intronic	.	.	PELI2	0	0.0123	NA	NA
14:56155748	rs35314206	A	AT	intronic	.	.	PELI2	0.4564	0.4183	1.10597	0.123795
14:56155986	rs147417749	A	G	intronic	.	.	PELI2	6.48e-05	0.0082	NA	NA
14:56156158	rs242410	A	G	intronic	.	.	PELI2	0.0859	0.1183	0.765668	0.0662762
14:56156403	rs7153877	G	A	intronic	.	.	PELI2	0.4565	0.3986	1.08928	0.191022
14:56156421	rs187354082	C	T	intronic	.	.	PELI2	0.001	0.0009	0.506924	0.435333
14:56156671	rs80350885	A	G	intronic	.	.	PELI2	0.0001	0.0206	3.49324	0.48475
14:56156906	rs375048684	G	A	intronic	.	.	PELI2	0.0001	0.0002	0.922946	0.93898
14:56157093	rs116608973	C	A	intronic	.	.	PELI2	6.48e-05	0.0133	NA	NA
14:56157365	rs144223759	T	G	intronic	.	.	PELI2	0.0126	0.0077	1.5832	0.109013
14:56157462	rs8021316	A	G	intronic	.	.	PELI2	0.0001	0.0069	0.470423	0.655975
14:56157489	rs78775284	T	C	intronic	.	.	PELI2	0.1525	0.1318	0.864668	0.0863438
14:56157531	rs146199009	T	TC	intronic	.	.	PELI2	0.0001	0.0176	3.31889	0.656234
14:56157539	rs7159804	A	C	intronic	.	.	PELI2	0.4579	0.3919	1.08724	0.201568
14:56157555	rs114098921	G	A	intronic	.	.	PELI2	0.0001	0.0069	0.470423	0.655975
14:56157689	.	G	A	intronic	.	.	PELI2	.	.	1.07469	0.339875
14:56157705	.	C	A	intronic	.	.	PELI2	.	.	0.972425	0.669549
14:56157994	rs145156860	T	A	intronic	.	.	PELI2	0.0001	0.0028	1.84106	0.619114
14:56158137	rs138898477	C	T	intronic	.	.	PELI2	0.0123	0.0077	1.18677	0.586103
14:56158184	rs11629343	C	T	intronic	.	.	PELI2	0.456	0.3701	1.08651	0.204251
14:56158288	rs180911387	A	C	intronic	.	.	PELI2	0.0001	0.0025	0.342858	0.475152
14:56158318	rs185918566	G	A	intronic	.	.	PELI2	0.0104	0.0075	0.846947	0.635507
14:56158400	rs11621515	G	A	intronic	.	.	PELI2	0.4555	0.37	1.09095	0.183109
14:56158466	rs143511476	C	T	intronic	.	.	PELI2	0.0003	0.0213	0.586393	0.68357
14:56158655	rs192497129	G	A	intronic	.	.	PELI2	0.0051	0.0032	0.538314	0.352329
14:56159206	rs116206663	C	T	intronic	.	.	PELI2	0.0034	0.009	1.06992	0.871131
14:56159263	rs117227587	G	A	intronic	.	.	PELI2	0.0301	0.0217	1.03778	0.833871
14:56159700	rs6573083	A	G	intronic	.	.	PELI2	0.4571	0.4119	1.09893	0.15004
14:56160221	rs12436214	T	C	intronic	.	.	PELI2	0.4591	0.4131	1.09352	0.171738
14:56160684	rs115252547	G	A	intronic	.	.	PELI2	0	0.0071	NA	NA
14:56160750	rs78001536	A	G	intronic	.	.	PELI2	0.1521	0.1265	0.858968	0.0733903
14:56160795	rs113682340	A	G	intronic	.	.	PELI2	0.0001	0.0028	1.84106	0.619114
14:56160984	rs35421243	G	T	intronic	.	.	PELI2	0.2717	0.2038	1.03631	0.628388
14:56161083	rs242413	C	T	intronic	.	.	PELI2	0.3093	0.4303	0.851518	0.0240796
14:56161734	rs72714364	A	T	intronic	.	.	PELI2	0.1332	0.0947	0.94116	0.54863
14:56161736	rs242414	T	A	intronic	.	.	PELI2	0.0863	0.1038	0.749146	0.0476521
14:56161938	rs138261485	T	C	intronic	.	.	PELI2	6.48e-05	6.37e-05	0.739768	0.785284
14:56162008	rs186193640	A	C	intronic	.	.	PELI2	0.003	0.0021	1.55087	0.383429
14:56162018	rs7141889	A	G	intronic	.	.	PELI2	0.0705	0.1695	1.01979	0.875803
14:56162190	rs3912199	T	C	intronic	.	.	PELI2	0.4577	0.3948	1.09037	0.185968
14:56162194	rs111788937	A	G	intronic	.	.	PELI2	0.0089	0.0055	1.11588	0.752883
14:56162211	rs145864093	A	C	intronic	.	.	PELI2	0	0.008	NA	NA
14:56162515	rs142681391	A	G	intronic	.	.	PELI2	0	0.0062	4.1532	0.517029
14:56162587	rs144623396	C	A	intronic	.	.	PELI2	0	0.0071	NA	NA
14:56162596	rs117329611	G	A	intronic	.	.	PELI2	0.0092	0.0058	1.2511	0.580443
14:56162859	rs148068675	C	G	intronic	.	.	PELI2	0.0004	0.0003	5.72172	0.103266
14:56162951	.	AT	A	.	.	.	.	.	.	1.08647	0.204814
14:56162978	rs141775282	T	A	intronic	.	.	PELI2	0.0082	0.005	1.21721	0.533307
14:56163084	rs182905855	A	T	intronic	.	.	PELI2	0.0028	0.0019	0.677488	0.614378
14:56163094	rs114450554	G	A	intronic	.	.	PELI2	0.0001	0.0157	NA	NA
14:56163541	rs113684760	G	C	intronic	.	.	PELI2	0.152	0.126	0.868556	0.0971312
14:56163577	rs4901640	C	A	intronic	.	.	PELI2	0.4562	0.3919	1.09418	0.168652
14:56163578	rs111797183	T	A	intronic	.	.	PELI2	0.151	0.1118	0.863322	0.0835667
14:56163815	rs112776336	G	A	intronic	.	.	PELI2	0.0579	0.0389	1.08531	0.574324
14:56163835	.	T	G	intronic	.	.	PELI2	.	.	1.06339	0.413637
14:56163856	rs146078187	T	C	intronic	.	.	PELI2	0.0001	0.0024	0.342858	0.475152
14:56163937	.	C	G	intronic	.	.	PELI2	.	.	1.06935	0.373107
14:56164011	rs73290615	T	A	intronic	.	.	PELI2	0.0003	0.0303	NA	NA
14:56164148	rs242417	T	A	intronic	.	.	PELI2	0.0856	0.0886	0.754869	0.0549477
14:56164847	rs149762935	T	C	intronic	.	.	PELI2	0.0167	0.011	1.56174	0.10961
14:56164967	.	GT	G	.	.	.	.	.	.	1.10141	0.140587
14:56165082	rs71101743	G	GGTTTT	intronic	.	.	PELI2	0.451	0.3881	1.09643	0.159698
14:56165749	rs183542896	T	G	intronic	.	.	PELI2	0.0038	0.0024	0.630784	0.46116
14:56165821	rs79189438	G	A	intronic	.	.	PELI2	0.1515	0.1093	0.85861	0.0733896
14:56165953	rs142498385	A	G	intronic	.	.	PELI2	0.0005	0.005	0.204201	0.227857
14:56166120	.	CT	C	.	.	.	.	.	.	1.1505	0.274383
14:56166190	rs80113779	C	T	intronic	.	.	PELI2	0.0001	0.007	1.05274	0.968316
14:56166307	rs4901641	C	A	intronic	.	.	PELI2	0.4549	0.3914	1.08994	0.188488
14:56166373	rs4898885	A	G	intronic	.	.	PELI2	0.4802	0.431	1.05211	0.434194
14:56166496	rs186782083	T	C	intronic	.	.	PELI2	0.0062	0.0057	1.94482	0.181925
14:56166775	rs35331071	G	GT	intronic	.	.	PELI2	0.4505	0.3961	1.08912	0.192157
14:56166996	rs11625094	A	C	intronic	.	.	PELI2	0.4551	0.382	1.09343	0.172181
14:56167041	rs137902572	A	G	intronic	.	.	PELI2	6.49e-05	0.0084	NA	NA
14:56167068	rs8003276	C	T	intronic	.	.	PELI2	0.4555	0.392	1.09286	0.174537
14:56167117	rs185089019	G	C	intronic	.	.	PELI2	0.0001	0.0028	1.84106	0.619114
14:56167727	rs183801359	C	T	intronic	.	.	PELI2	0.0006	0.0003	0.0800487	0.115925
14:56167752	rs188079309	G	A	intronic	.	.	PELI2	0.0036	0.0023	1.05882	0.846733
14:56167778	rs3898605	A	G	intronic	.	.	PELI2	0.0706	0.1888	1.01101	0.930063
14:56167806	rs12883407	C	T	intronic	.	.	PELI2	0.4539	0.3901	1.08779	0.198061
14:56168263	.	GC	G	.	.	.	.	.	.	1.07645	0.260678
14:56168284	rs73290616	G	C	intronic	.	.	PELI2	0.0004	0.0413	0.232497	0.346837
14:56168548	rs113353999	C	G	intronic	.	.	PELI2	0.1527	0.1339	0.862736	0.0821115
14:56168562	rs75289713	C	T	intronic	.	.	PELI2	0.1525	0.1128	0.862101	0.0806174
14:56168746	rs72714369	T	C	intronic	.	.	PELI2	0.0081	0.0048	0.547132	0.217607
14:56168750	rs200426755	C	CCCATAGCTA	intronic	.	.	PELI2	0.0161	0.0192	1.10484	0.693164
14:56168759	rs117533903	A	C	intronic	.	.	PELI2	0.0288	0.0218	0.687531	0.0431389
14:56168762	rs114865663	A	G	intronic	.	.	PELI2	0.0538	0.0975	0.984851	0.914784
14:56168872	rs115975107	G	T	intronic	.	.	PELI2	0	0.0071	NA	NA
14:56169032	rs117867229	C	T	intronic	.	.	PELI2	0.0092	0.0106	1.29803	0.483331
14:56169078	.	C	G	intronic	.	.	PELI2	.	.	1.07616	0.331005
14:56169246	rs56759226	G	A	intronic	.	.	PELI2	0.0006	0.0696	0.982777	0.986952
14:56169291	rs11158078	G	A	intronic	.	.	PELI2	0.2732	0.2141	1.03171	0.669391
14:56169417	rs11628589	C	T	intronic	.	.	PELI2	0.004	0.0029	0.599084	0.42157
14:56169547	.	C	T	intronic	.	.	PELI2	.	.	1.0024	0.971295
14:56169557	rs140935112	G	A	intronic	.	.	PELI2	0	0.0089	0.232497	0.346837
14:56169581	.	G	A	intronic	.	.	PELI2	.	.	1.07711	0.324234
14:56169613	rs116991469	A	G	intronic	.	.	PELI2	0.0122	0.0101	1.28725	0.492332
14:56169773	rs2228707	C	T	intronic	.	.	PELI2	0.4551	0.3929	1.08623	0.205951
14:56169932	rs147923521	C	T	intronic	.	.	PELI2	6.48e-05	0.0134	NA	NA
14:56169941	rs2147538	A	G	intronic	.	.	PELI2	0.057	0.0428	0.878016	0.284204
14:56170015	rs182593402	G	T	intronic	.	.	PELI2	0.0043	0.0025	3.40325	0.0263656
14:56170043	rs2228708	C	G	intronic	.	.	PELI2	0.0538	0.097	0.984851	0.914784
14:56170155	rs185447487	A	C	intronic	.	.	PELI2	0.0003	0.0049	0.204201	0.227857
14:56170985	rs17091092	G	A	intronic	.	.	PELI2	0.0171	0.0948	1.17411	0.510415
14:56171093	rs3783659	G	C	intronic	.	.	PELI2	0.0529	0.0744	0.995431	0.974552
14:56171315	rs141821374	T	G	intronic	.	.	PELI2	0.0005	0.001	0.888714	0.913832
14:56171321	rs147240853	T	A	intronic	.	.	PELI2	0.0005	0.001	0.888714	0.913832
14:56171712	rs114682753	C	T	intronic	.	.	PELI2	0.0002	0.0069	0.470423	0.655975
14:56171790	rs144557731	C	CG	intronic	.	.	PELI2	0.1528	0.1269	0.868186	0.0955891
14:56172206	rs73290624	G	C	intronic	.	.	PELI2	0.0003	0.0302	NA	NA
14:56172573	rs191810107	C	T	intronic	.	.	PELI2	0.0005	0.0005	0.242448	0.291977
14:56172832	rs146658975	G	T	intronic	.	.	PELI2	0.0008	0.0005	0.613019	0.652945
14:56173001	.	T	C	intronic	.	.	PELI2	.	.	1.06612	0.397292
14:56173010	rs75177530	C	G	intronic	.	.	PELI2	0.1518	0.1336	0.863415	0.0848386
14:56173141	rs191376691	G	A	intronic	.	.	PELI2	0.001	0.0006	0.550974	0.544557
14:56173395	.	GT	GTT	.	.	.	.	.	.	1.76179	0.587368
14:56173945	rs139025193	A	G	intronic	.	.	PELI2	0.0004	0.0113	0.314293	0.338415
14:56174482	rs12892717	C	T	intronic	.	.	PELI2	0.456	0.3705	1.08923	0.191538
14:56174548	rs7156308	G	A	intronic	.	.	PELI2	0.0003	0.0212	0.586393	0.68357
14:56174628	rs34521792	T	C	intronic	.	.	PELI2	0.0128	0.0094	1.09779	0.827404
14:56174825	rs145066222	C	A	intronic	.	.	PELI2	0.0005	0.0003	0.27524	0.418206
14:56174872	rs7156562	C	T	intronic	.	.	PELI2	0.4561	0.3915	1.08989	0.188722
14:56174895	rs77906894	C	T	intronic	.	.	PELI2	0.0003	0.0212	0.586393	0.68357
14:56174935	rs8018548	C	G	intronic	.	.	PELI2	0	0.0073	NA	NA
14:56175082	rs12893633	A	C	intronic	.	.	PELI2	0.0111	0.0076	1.27688	0.592719
14:56175177	rs143145626	G	A	intronic	.	.	PELI2	0.0034	0.0021	1.25789	0.69537
14:56175403	rs80237208	T	C	intronic	.	.	PELI2	0.1526	0.1101	0.870114	0.100909
14:56175854	rs11620794	A	G	intronic	.	.	PELI2	0.4565	0.3752	1.089	0.192755
14:56176300	rs11845193	G	A	intronic	.	.	PELI2	0.4571	0.3983	1.08728	0.201008
14:56176317	rs7146021	C	A	intronic	.	.	PELI2	0	0.007	NA	NA
14:56176476	rs138347062	A	G	intronic	.	.	PELI2	0	0.0073	NA	NA
14:56176821	rs149635151	T	C	intronic	.	.	PELI2	6.48e-05	0.0074	NA	NA
14:56177356	.	A	G	intronic	.	.	PELI2	.	.	1.06837	0.379353
14:56177655	rs17689164	T	C	intronic	.	.	PELI2	0.0578	0.0433	0.87272	0.25694
14:56177965	rs182792393	T	C	intronic	.	.	PELI2	0.0003	0.0001	0.608758	0.686377
14:56177999	rs116593037	G	T	intronic	.	.	PELI2	0	0.0029	3.31889	0.656234
14:56178052	rs77584279	C	T	intronic	.	.	PELI2	0.0003	0.0208	0.586393	0.68357
14:56178481	rs111394822	A	G	intronic	.	.	PELI2	0.0001	0.0029	0.767756	0.802807
14:56178547	rs17762499	C	T	intronic	.	.	PELI2	0.1518	0.1268	0.876266	0.120702
14:56178677	rs143971766	C	T	intronic	.	.	PELI2	0.0006	0.0011	0.0751146	0.183921
14:56179089	rs114257107	A	G	intronic	.	.	PELI2	0	0.0077	0.298164	0.648661
14:56179156	rs117552668	A	T	intronic	.	.	PELI2	0.0104	0.0074	0.880276	0.715773
14:56179542	rs78224625	G	A	intronic	.	.	PELI2	0.0001	0.0094	0.470423	0.655975
14:56179761	rs78450746	G	A	intronic	.	.	PELI2	0.0001	0.0069	0.470423	0.655975
14:56180091	rs242390	T	G	intronic	.	.	PELI2	0.139	0.1855	0.858428	0.14803
14:56180231	rs184371993	T	A	intronic	.	.	PELI2	0.0005	0.0005	0.380621	0.0680328
14:56180354	rs141283677	T	G	intronic	.	.	PELI2	6.48e-05	0.0073	NA	NA
14:56180722	rs150545359	G	GC	intronic	.	.	PELI2	0.1512	0.1091	0.869616	0.0994751
14:56181026	rs12888678	T	C	intronic	.	.	PELI2	0.4566	0.4169	1.085	0.213731
14:56181172	rs77337875	T	C	intronic	.	.	PELI2	0.0003	0.0206	0.586393	0.68357
14:56181364	rs79534302	G	T	intronic	.	.	PELI2	0.0615	0.0606	1.08119	0.840939
14:56181410	rs148086143	A	G	intronic	.	.	PELI2	0	0.0064	4.1532	0.517029
14:56181818	rs77344063	G	A	intronic	.	.	PELI2	0	0.0223	1.42393	0.834648
14:56182064	rs76389026	T	C	intronic	.	.	PELI2	0.153	0.1284	0.870252	0.101239
14:56182089	rs3895330	A	T	intronic	.	.	PELI2	0.4557	0.4081	1.07514	0.268953
14:56182105	rs113114084	G	A	intronic	.	.	PELI2	0.0162	0.012	1.1639	0.550314
14:56182238	rs2281826	G	T	intronic	.	.	PELI2	0.4556	0.4033	1.08011	0.239401
14:56182650	rs187843352	T	G	intronic	.	.	PELI2	0.0039	0.0024	0.627844	0.515829
14:56182733	rs242392	T	C	intronic	.	.	PELI2	0.1389	0.2058	0.857446	0.144472
14:56183098	rs113319445	G	A	intronic	.	.	PELI2	0.001	0.0008	0.952783	0.951035
14:56183138	rs171411	G	A	intronic	.	.	PELI2	0.0857	0.0881	0.754907	0.0549898
14:56183373	rs148600485	T	G	intronic	.	.	PELI2	6.49e-05	0.0073	NA	NA
14:56183401	rs10483665	G	C	intronic	.	.	PELI2	0.4575	0.4009	1.08824	0.196392
14:56183438	rs201827998	G	GA	intronic	.	.	PELI2	0	0.0073	NA	NA
14:56183461	rs114055163	A	G	intronic	.	.	PELI2	0.0001	0.0096	0.470423	0.655975
14:56183476	rs151214567	T	C	intronic	.	.	PELI2	0.0026	0.0016	1.05855	0.942592
14:56183522	rs139679787	G	A	intronic	.	.	PELI2	6.49e-05	0.0063	4.1532	0.517029
14:56184014	rs200516799	C	CT	intronic	.	.	PELI2	0.0003	0.0073	31.2094	0.118457
14:56184178	rs200006555	A	ATT	intronic	.	.	PELI2	0	0.0072	NA	NA
14:56184709	rs184703110	G	A	intronic	.	.	PELI2	0.0008	0.0013	0.134831	0.144063
14:56184737	rs115154059	T	A	intronic	.	.	PELI2	0	0.0072	NA	NA
14:56184982	rs17689278	G	A	intronic	.	.	PELI2	0.1518	0.1123	0.865265	0.089631
14:56185302	rs242393	T	C	intronic	.	.	PELI2	0.0856	0.0884	0.757214	0.0574749
14:56185537	rs185977640	T	G	intronic	.	.	PELI2	0.0009	0.0006	0.258081	0.0596944
14:56185939	rs242394	G	C	intronic	.	.	PELI2	0.3076	0.4409	0.849077	0.0216566
14:56186120	rs143405866	G	A	intronic	.	.	PELI2	0.0038	0.0028	0.533414	0.301347
14:56186228	rs114333337	A	T	intronic	.	.	PELI2	0	0.0078	0.298164	0.648661
14:56186558	rs186558089	C	T	intronic	.	.	PELI2	0.002	0.0012	1.45836	0.615517
14:56186626	rs145842628	A	G	intronic	.	.	PELI2	0	0.0004	0.67422	0.571998
14:56186921	rs116456359	T	C	intronic	.	.	PELI2	0.0001	0.011	0.470423	0.655975
14:56186987	rs112960483	A	G	intronic	.	.	PELI2	0.0073	0.0043	0.61918	0.222928
14:56187004	rs149235972	C	A	intronic	.	.	PELI2	0.0005	0.001	0.887676	0.912982
14:56187014	rs402332	C	T	intronic	.	.	PELI2	0.0854	0.1108	0.757148	0.0562871
14:56187075	rs182432249	G	A	intronic	.	.	PELI2	0	6.37e-05	1.40137	0.573348
14:56187155	rs144433665	G	A	intronic	.	.	PELI2	0.0001	0.0014	20.8898	0.153642
14:56187170	rs80322991	T	C	intronic	.	.	PELI2	0	0.0071	NA	NA
14:56187277	rs186770398	A	G	intronic	.	.	PELI2	0.0027	0.0025	0.694233	0.584194
14:56187494	rs77682274	A	C	intronic	.	.	PELI2	0.0688	0.0456	0.991122	0.938424
14:56187628	rs12590856	G	A	intronic	.	.	PELI2	0.1266	0.0975	1.12238	0.216507
14:56187833	rs187765630	C	G	intronic	.	.	PELI2	0.0003	0.0049	0.204201	0.227857
14:56187849	rs151056173	C	A	intronic	.	.	PELI2	0.0005	0.001	0.888714	0.913832
14:56187934	rs146785396	C	T	intronic	.	.	PELI2	0.0122	0.0101	1.28725	0.492332
14:56187987	rs4901642	A	T	intronic	.	.	PELI2	0.4576	0.4131	1.09521	0.165364
14:56188026	rs193178072	G	T	intronic	.	.	PELI2	0.0025	0.0019	1.73196	0.288767
14:56188061	rs3850298	C	T	intronic	.	.	PELI2	0.1518	0.1273	0.855594	0.0670948
14:56188145	rs7161019	C	T	intronic	.	.	PELI2	0.0166	0.0516	1.10966	0.680041
14:56188186	rs189890955	G	A	intronic	.	.	PELI2	0.0025	0.0017	0.885685	0.820487
14:56188295	.	G	T	intronic	.	.	PELI2	.	.	0.993623	0.927436
14:56188412	rs5808848	T	TG	intronic	.	.	PELI2	0.4574	0.4127	1.09521	0.165364
14:56188483	rs116766720	A	G	intronic	.	.	PELI2	6.48e-05	0.0123	NA	NA
14:56188518	rs149183831	C	T	intronic	.	.	PELI2	0.001	0.0013	0.45241	0.385482
14:56188612	rs77936228	C	A	intronic	.	.	PELI2	0.0161	0.012	1.1639	0.550314
14:56188668	rs141191031	C	T	intronic	.	.	PELI2	0.0001	0.0025	0.342858	0.475152
14:56188679	rs61989867	T	C	intronic	.	.	PELI2	0.075	0.0517	0.9993	0.995732
14:56188989	rs183793308	G	A	intronic	.	.	PELI2	0.0025	0.0017	1.00149	0.999088
14:56189131	rs188072536	C	G	intronic	.	.	PELI2	0.0003	0.0002	0.800458	0.798739
14:56189367	rs74051810	A	G	intronic	.	.	PELI2	0.026	0.0305	1.4761	0.0814201
14:56189590	rs114710975	A	C	intronic	.	.	PELI2	0.0005	0.001	0.888714	0.913832
14:56189651	rs10146913	T	C	intronic	.	.	PELI2	0.0163	0.0121	1.24691	0.372976
14:56189799	rs11627534	T	C	intronic	.	.	PELI2	0.4575	0.3925	1.09789	0.153918
14:56189929	rs74444009	A	G	intronic	.	.	PELI2	0.0001	0.017	3.31889	0.656234
14:56189947	rs114451841	A	G	intronic	.	.	PELI2	0.0001	0.0116	0.470423	0.655975
14:56190119	rs186700247	A	T	intronic	.	.	PELI2	0.0033	0.0019	1.09398	0.817439
14:56190206	rs74692773	A	G	intronic	.	.	PELI2	0.0003	0.0207	0.586393	0.68357
14:56190241	rs114184561	C	G	intronic	.	.	PELI2	0	0.0077	0.298164	0.648661
14:56190534	rs142332573	C	A	intronic	.	.	PELI2	0.0008	0.0013	0.134831	0.144063
14:56191690	rs12878923	A	G	intronic	.	.	PELI2	0.4579	0.3843	1.09659	0.159486
14:56191866	rs141088869	G	A	intronic	.	.	PELI2	0.0161	0.0121	1.21315	0.44413
14:56191867	rs72714376	C	T	intronic	.	.	PELI2	0.0159	0.0106	1.6953	0.0841125
14:56191883	rs183823714	G	A	intronic	.	.	PELI2	0.0001	0.0025	0.342858	0.475152
14:56192084	rs12879613	A	T	intronic	.	.	PELI2	0.4562	0.3825	1.0872	0.201256
14:56192134	.	C	T	intronic	.	.	PELI2	.	.	1.07431	0.344268
14:56192198	rs242398	A	G	intronic	.	.	PELI2	0.0856	0.1179	0.763378	0.0635045
14:56192260	rs115036157	C	T	intronic	.	.	PELI2	0	0.0059	4.1532	0.517029
14:56192357	rs6573085	A	G	intronic	.	.	PELI2	0.0703	0.1718	1.03071	0.809071
14:56192596	.	G	A	intronic	.	.	PELI2	.	.	1.06526	0.403616
14:56192630	rs115796421	G	C	intronic	.	.	PELI2	0	0.0077	0.298164	0.648661
14:56192793	rs114662518	G	C	intronic	.	.	PELI2	0	0.0071	NA	NA
14:56193282	rs190794368	G	A	intronic	.	.	PELI2	0.0032	0.002	0.150251	0.00536629
14:56193354	rs242400	T	C	intronic	.	.	PELI2	0.1398	0.194	0.857446	0.144472
14:56193389	rs7142227	C	G	intronic	.	.	PELI2	0.4569	0.3922	1.08462	0.214522
14:56193496	rs74475695	T	C	intronic	.	.	PELI2	0	0.0071	NA	NA
14:56193536	rs142043107	G	A	intronic	.	.	PELI2	0	0.0077	0.298164	0.648661
14:56193827	rs182082521	A	C	intronic	.	.	PELI2	0.0026	0.0017	0.404631	0.186422
14:56193876	rs80052637	A	G	intronic	.	.	PELI2	0.0005	0.0042	0.888714	0.913832
14:56194168	rs12881606	G	T	intronic	.	.	PELI2	0.4565	0.394	1.08078	0.234807
14:56194242	rs114715942	T	G	intronic	.	.	PELI2	0	0.0063	4.1532	0.517029
14:56194280	rs146540388	G	A	intronic	.	.	PELI2	0.0033	0.0036	0.521828	0.278596
14:56194353	rs116043674	C	G	intronic	.	.	PELI2	0	0.0063	4.1532	0.517029
14:56194861	rs151302791	G	T	intronic	.	.	PELI2	0.0066	0.0052	0.741029	0.561759
14:56194927	rs140527247	A	C	intronic	.	.	PELI2	0.0004	0.0112	0.314293	0.338415
14:56195065	rs79557007	A	T	intronic	.	.	PELI2	0	0.0071	NA	NA
14:56195169	rs112042435	C	T	intronic	.	.	PELI2	0.0128	0.0096	1.15687	0.652757
14:56195217	rs115626179	A	T	intronic	.	.	PELI2	0.0005	0.001	0.888714	0.913832
14:56195690	rs187042423	C	T	intronic	.	.	PELI2	0.0012	0.0008	0.619632	0.755009
14:56195693	rs149325852	A	G	intronic	.	.	PELI2	0.0001	0.0027	3.33196	0.447934
14:56196343	.	A	G	intronic	.	.	PELI2	.	.	1.0697	0.370939
14:56196427	rs17091112	A	C	intronic	.	.	PELI2	0.0539	0.098	0.996117	0.978279
14:56196454	rs185606797	G	T	intronic	.	.	PELI2	0.0027	0.0018	0.947903	0.898978
14:56196815	rs11158079	C	G	intronic	.	.	PELI2	0.4555	0.3913	1.08526	0.211045
14:56196836	.	TTTTG	T	.	.	.	.	.	.	0.342858	0.475152
14:56196889	rs188846637	G	T	intronic	.	.	PELI2	0.0052	0.0031	0.351861	0.0509078
14:56197013	rs11625156	G	A	intronic	.	.	PELI2	0.4549	0.3703	1.08423	0.216782
14:56197039	.	ATTTT	A	.	.	.	.	.	.	1.08319	0.222482
14:56197286	rs78220435	T	C	intronic	.	.	PELI2	0.0001	0.0174	3.31889	0.656234
14:56197384	rs139639042	G	A	intronic	.	.	PELI2	0.0003	0.005	0.204201	0.227857
14:56197772	rs114683849	A	G	intronic	.	.	PELI2	0	0.0072	NA	NA
14:56197945	.	A	*	.	.	.	.	.	.	0.983047	0.953103
14:56198002	.	ACACACACACACC	A	.	.	.	.	.	.	1.36962	0.0125602
14:56198014	.	C	*	.	.	.	.	.	.	1.38389	0.0130088
14:56198131	rs17762733	G	A	intronic	.	.	PELI2	0.1535	0.1415	0.86409	0.0843846
14:56198208	rs200189722	C	CA	intronic	.	.	PELI2	0.0001	0.0072	NA	NA
14:56198279	rs115356049	A	G	intronic	.	.	PELI2	0.0004	0.0112	0.314293	0.338415
14:56198314	rs114880343	A	G	intronic	.	.	PELI2	0	0.0072	NA	NA
14:56198663	rs112440246	C	G	intronic	.	.	PELI2	0.0001	0.01	1.84106	0.619114
14:56198775	rs144825257	G	A	intronic	.	.	PELI2	0.0026	0.0015	0.5509	0.33815
14:56199037	rs116009850	G	C	intronic	.	.	PELI2	0	0.0125	NA	NA
14:56199106	rs185853202	C	T	intronic	.	.	PELI2	0.0006	0.0003	0.23212	0.349756
14:56199701	rs8019903	G	A	intronic	.	.	PELI2	0.0005	0.0209	0.586393	0.68357
14:56199808	rs150379888	G	A	intronic	.	.	PELI2	0.0001	0.0024	0.342858	0.475152
14:56200040	rs188119777	G	A	intronic	.	.	PELI2	0.001	0.0006	1.98717	0.437253
14:56200067	rs12895296	C	T	intronic	.	.	PELI2	0.0454	0.0289	2.10814	0.0094343
14:56200327	rs7141484	A	C	intronic	.	.	PELI2	0.1526	0.3045	1.00533	0.968503
14:56200474	rs7141949	C	G	intronic	.	.	PELI2	0.0711	0.1827	1.01762	0.888531
14:56200561	rs142862600	C	G	intronic	.	.	PELI2	0.0061	0.0039	0.666144	0.408193
14:56200623	rs12881079	T	G	intronic	.	.	PELI2	0.4562	0.3953	1.09126	0.181819
14:56200741	rs12881396	T	C	intronic	.	.	PELI2	0.4558	0.3942	1.09126	0.181819
14:56200760	rs148305049	C	G	intronic	.	.	PELI2	0	0.0048	0.298164	0.648661
14:56200829	rs184843464	C	G	intronic	.	.	PELI2	0.0002	0.0002	0.726953	0.723225
14:56200886	rs1479743	A	G	intronic	.	.	PELI2	0.4556	0.3947	1.09126	0.181819
14:56200953	rs1479742	C	T	intronic	.	.	PELI2	0.4561	0.395	1.09126	0.181819
14:56200979	rs141396965	C	T	intronic	.	.	PELI2	0	0.0049	NA	NA
14:56201105	rs1479741	G	A	intronic	.	.	PELI2	0.4562	0.3953	1.09126	0.181819
14:56201131	rs11453240	G	GA	intronic	.	.	PELI2	0.4552	0.3942	1.09126	0.181819
14:56201331	rs4901643	A	G	intronic	.	.	PELI2	0.456	0.3951	1.09126	0.181819
14:56201374	rs4901644	C	G	intronic	.	.	PELI2	0.4558	0.3948	1.09126	0.181819
14:56201760	rs4901645	A	G	intronic	.	.	PELI2	0.4521	0.3921	1.08854	0.19508
14:56201766	rs4901646	G	A	intronic	.	.	PELI2	0.4526	0.3923	1.08925	0.191644
14:56201782	rs140223724	C	G	intronic	.	.	PELI2	0.0001	0.001	0.342858	0.475152
14:56201834	rs74051814	C	T	intronic	.	.	PELI2	0.0135	0.0204	1.39395	0.353351
14:56202014	rs4901647	G	A	intronic	.	.	PELI2	0.4536	0.3936	1.09074	0.184338
14:56202020	rs4901648	C	T	intronic	.	.	PELI2	0.4541	0.3937	1.0915	0.180951
14:56202055	.	T	C	intronic	.	.	PELI2	.	.	0.860953	0.15502
14:56202137	rs72714387	A	C	intronic	.	.	PELI2	0.0581	0.0389	1.15289	0.326842
14:56202240	rs4901650	T	G	intronic	.	.	PELI2	0.4566	0.3953	1.09074	0.184338
14:56202274	rs146883724	T	TA	intronic	.	.	PELI2	0.0003	0.0209	0.586393	0.68357
14:56202335	rs11385892	C	CT	intronic	.	.	PELI2	0.4542	0.3937	1.09074	0.184338
14:56202494	rs11623568	G	A	intronic	.	.	PELI2	0.452	0.3919	1.09184	0.179699
14:56202502	rs34740620	T	TG	intronic	.	.	PELI2	0.4519	0.3991	1.09	0.187947
14:56202630	rs11623621	G	A	intronic	.	.	PELI2	0.4553	0.3731	1.09223	0.177614
14:56202642	rs8016891	G	A	intronic	.	.	PELI2	0.4557	0.3948	1.09074	0.184338
14:56202843	rs8016951	C	A	intronic	.	.	PELI2	0.4563	0.3951	1.09074	0.184338
14:56202922	rs8016987	C	T	intronic	.	.	PELI2	0.4562	0.3952	1.08951	0.190309
14:56202981	rs140869590	T	G	intronic	.	.	PELI2	0.0004	0.0054	0.204201	0.227857
14:56202997	.	CA	C	.	.	.	.	.	.	1.09048	0.185922
14:56203108	.	C	T	intronic	.	.	PELI2	.	.	0.725759	0.0267091
14:56203121	rs8017346	C	T	intronic	.	.	PELI2	0.4567	0.3955	1.09074	0.184338
14:56203187	rs372867239	A	C	intronic	.	.	PELI2	0.0001	0.0025	0.342858	0.475152
14:56203353	rs145493903	A	G	intronic	.	.	PELI2	0.001	0.0008	0.24904	0.0605631
14:56203452	rs148938211	A	AGT	intronic	.	.	PELI2	0.0078	0.0134	0.58428	0.266523
14:56203842	.	A	G	intronic	.	.	PELI2	.	.	0.750027	0.0490463
14:56203843	rs4901651	G	T	intronic	.	.	PELI2	0.4551	0.394	1.08832	0.195891
14:56203879	rs116716476	C	A	intronic	.	.	PELI2	0.0001	0.0076	2.24104	0.4524
14:56204096	rs115256533	G	A	intronic	.	.	PELI2	0	0.0063	4.1532	0.517029
14:56204119	rs189749245	G	A	intronic	.	.	PELI2	0.001	0.0007	0.0552222	0.0224625
14:56204208	rs79494021	G	C	intronic	.	.	PELI2	0.1532	0.1306	0.856023	0.0671631
14:56204325	rs4898886	C	T	intronic	.	.	PELI2	0.4564	0.3934	1.09013	0.187322
14:56204400	rs141155292	C	G	intronic	.	.	PELI2	0	0.0059	4.1532	0.517029
14:56204501	rs4901652	A	G	intronic	.	.	PELI2	0.4551	0.3927	1.09704	0.160541
14:56204603	rs4898887	C	T	intronic	.	.	PELI2	0.4566	0.3951	1.09074	0.184338
14:56204838	rs12184994	T	C	intronic	.	.	PELI2	0.4562	0.3944	1.09074	0.184338
14:56204875	rs144705369	C	T	intronic	.	.	PELI2	0	0.007	NA	NA
14:56205008	rs12185058	C	T	intronic	.	.	PELI2	0.4485	0.3847	1.09215	0.177836
14:56205048	rs113938463	G	A	intronic	.	.	PELI2	0.0027	0.0078	0.689949	0.786916
14:56205072	rs12184996	T	G	intronic	.	.	PELI2	0.4632	0.4069	1.09074	0.184338
14:56205205	rs79490773	C	T	intronic	.	.	PELI2	0.1531	0.1141	0.859122	0.0744027
14:56205320	rs1552016	A	G	intronic	.	.	PELI2	0.4558	0.3943	1.09074	0.184338
14:56205353	rs117354237	A	T	intronic	.	.	PELI2	0.0412	0.0285	1.04079	0.829672
14:56205711	rs12878363	C	G	intronic	.	.	PELI2	0.4563	0.4023	1.09074	0.184338
14:56205778	rs12878509	C	T	intronic	.	.	PELI2	0.4555	0.369	1.09223	0.177614
14:56205791	rs79145464	G	A	intronic	.	.	PELI2	0.0062	0.0052	0.700326	0.397157
14:56206001	.	AC	A	.	.	.	.	.	.	1.09074	0.184338
14:56206079	rs140934968	T	C	intronic	.	.	PELI2	0.0001	0.0025	0.342858	0.475152
14:56206149	rs4901653	T	G	intronic	.	.	PELI2	0.4574	0.4023	1.09818	0.151476
14:56206478	rs113660824	G	A	intronic	.	.	PELI2	0.0092	0.0059	1.28408	0.427672
14:56206573	rs78387187	T	C	intronic	.	.	PELI2	0.1531	0.1136	0.854571	0.0642603
14:56206738	rs10132542	A	G	intronic	.	.	PELI2	0.4569	0.3988	1.09126	0.181819
14:56206782	rs8010678	T	C	intronic	.	.	PELI2	0.4559	0.3947	1.09126	0.181819
14:56206933	rs72714391	A	G	intronic	.	.	PELI2	0.0185	0.0136	1.1739	0.562694
14:56207409	rs183624076	G	A	intronic	.	.	PELI2	0.0005	0.0003	0.27524	0.418206
14:56207423	rs8014521	C	T	intronic	.	.	PELI2	0.4563	0.3962	1.09126	0.181819
14:56207492	rs11623159	A	G	intronic	.	.	PELI2	0.4564	0.3947	1.09126	0.181819
14:56207556	rs11627862	T	C	intronic	.	.	PELI2	0.4563	0.3949	1.09126	0.181819
14:56207580	rs192772783	T	A	intronic	.	.	PELI2	0.002	0.0011	1.59399	0.669657
14:56207601	rs146425928	A	C	intronic	.	.	PELI2	0.0143	0.0088	0.440167	0.0190094
14:56207672	rs12890087	G	T	intronic	.	.	PELI2	0.011	0.0076	1.27688	0.592719
14:56207805	rs75612068	T	G	intronic	.	.	PELI2	0.0001	0.0069	0.470423	0.655975
14:56208094	rs146745943	T	A	intronic	.	.	PELI2	0.0001	0.0025	0.342858	0.475152
14:56208100	rs11623431	G	C	intronic	.	.	PELI2	0.4563	0.4014	1.09236	0.176442
14:56208117	rs115595867	G	A	intronic	.	.	PELI2	0.0004	0.0111	0.314293	0.338415
14:56208419	rs11624369	A	C	intronic	.	.	PELI2	0.4565	0.3947	1.09126	0.181819
14:56208450	rs4898888	C	G	intronic	.	.	PELI2	0.4564	0.3949	1.09126	0.181819
14:56208515	rs4901654	G	A	intronic	.	.	PELI2	0.4562	0.3947	1.09126	0.181819
14:56208965	rs7159441	C	G	intronic	.	.	PELI2	0.4576	0.4807	0.97051	0.646577
14:56209195	rs10782430	T	C	intronic	.	.	PELI2	0.4567	0.3952	1.08975	0.188985
14:56209313	rs10782431	A	G	intronic	.	.	PELI2	0.4567	0.3953	1.08975	0.188985
14:56209361	rs10782432	G	C	intronic	.	.	PELI2	0.4567	0.3985	1.08975	0.188985
14:56209502	rs11158080	A	T	intronic	.	.	PELI2	0.4569	0.3953	1.08975	0.188985
14:56209534	rs111416596	A	T	intronic	.	.	PELI2	0.0205	0.0144	1.14805	0.583788
14:56209541	.	ATTTCG	A	.	.	.	.	.	.	1.0878	0.198861
14:56209564	rs181494829	T	C	intronic	.	.	PELI2	0.0001	0.0001	0.0569883	0.0645303
14:56209675	rs11158081	C	T	intronic	.	.	PELI2	0.4571	0.3955	1.08975	0.188985
14:56209693	rs8006111	C	T	intronic	.	.	PELI2	0.4568	0.3953	1.08975	0.188985
14:56210176	rs74745520	T	C	intronic	.	.	PELI2	0.0003	0.0209	0.586393	0.68357
14:56210224	rs116398310	G	A	intronic	.	.	PELI2	6.5e-05	0.0105	0.232497	0.346837
14:56210504	rs11626962	G	C	intronic	.	.	PELI2	0.457	0.3982	1.08975	0.188985
14:56210659	rs77401513	A	G	intronic	.	.	PELI2	0.152	0.1263	0.857868	0.0712722
14:56210698	rs72717968	A	G	intronic	.	.	PELI2	0.0578	0.0387	1.16928	0.280903
14:56210713	rs78892983	A	G	intronic	.	.	PELI2	6.48e-05	0.0186	NA	NA
14:56210789	rs144807595	A	T	intronic	.	.	PELI2	0.0001	0.0006	1.47972	0.726987
14:56210903	rs3783663	C	T	intronic	.	.	PELI2	0.4576	0.3956	1.08975	0.188985
14:56210942	rs141683817	T	C	intronic	.	.	PELI2	0.0068	0.0054	0.611414	0.169544
14:56211102	rs3783664	A	G	intronic	.	.	PELI2	0.0013	0.0072	1.63903	0.531425
14:56211108	rs3783665	T	C	intronic	.	.	PELI2	0.457	0.3953	1.08947	0.190374
14:56211257	rs142533200	T	TGCTG	intronic	.	.	PELI2	0.4527	0.3919	1.08842	0.195629
14:56211290	rs17832597	A	G	intronic	.	.	PELI2	0.4569	0.3951	1.08975	0.188985
14:56211398	rs12590244	A	G	intronic	.	.	PELI2	0.4576	0.3958	1.08975	0.188985
14:56211477	rs116121841	T	C	intronic	.	.	PELI2	0.0001	0.0231	0.412199	0.534804
14:56211771	rs3783666	C	T	intronic	.	.	PELI2	0.4587	0.3974	1.08975	0.188985
14:56211802	.	CT	C	.	.	.	.	.	.	1.09673	0.15931
14:56212292	rs2035283	C	T	intronic	.	.	PELI2	0.1525	0.1266	0.855895	0.0670475
14:56212476	rs3825618	T	G	intronic	.	.	PELI2	0.4571	0.3955	1.08937	0.190888
14:56212632	rs3783667	G	A	intronic	.	.	PELI2	0.4573	0.3954	1.08975	0.188985
14:56212703	.	G	A	intronic	.	.	PELI2	.	.	0.763526	0.0635682
14:56212808	rs72717971	C	T	intronic	.	.	PELI2	0.0207	0.0159	1.16659	0.555113
14:56212947	rs3842322	T	TG	intronic	.	.	PELI2	0.2241	0.3186	0.887551	0.111835
14:56213278	rs78270739	T	G	intronic	.	.	PELI2	0.0001	0.0173	3.31889	0.656234
14:56213333	rs4898889	C	A	intronic	.	.	PELI2	6.49e-05	0.0017	NA	NA
14:56213425	rs4898890	A	G	intronic	.	.	PELI2	0.4561	0.3945	1.08975	0.188985
14:56213431	rs11626740	G	A	intronic	.	.	PELI2	0.1022	0.0698	1.00737	0.943839
14:56213808	rs77729771	T	C	intronic	.	.	PELI2	0.0297	0.0228	0.903347	0.54997
14:56213936	rs146214206	C	CCG	intronic	.	.	PELI2	0.0667	0.0504	1.1213	0.37497
14:56213981	rs148296275	A	G	intronic	.	.	PELI2	0.002	0.0013	0.998867	0.998901
14:56213992	rs116467926	C	T	intronic	.	.	PELI2	0	0.0062	3.49324	0.48475
14:56214053	rs192170069	G	A	intronic	.	.	PELI2	0.0006	0.0003	4.03873	0.117796
14:56214104	rs58116791	T	C	intronic	.	.	PELI2	0.2239	0.3189	0.887551	0.111835
14:56214541	rs17091123	T	C	intronic	.	.	PELI2	0.224	0.3179	0.887551	0.111835
14:56214575	rs79346985	G	C	intronic	.	.	PELI2	0.0001	0.0068	0.470423	0.655975
14:56214595	rs4901655	G	A	intronic	.	.	PELI2	0.4569	0.3949	1.09026	0.186458
14:56214839	rs112860068	C	T	intronic	.	.	PELI2	0.003	0.0018	0.673254	0.437884
14:56214856	rs11851027	G	A	intronic	.	.	PELI2	0.4572	0.395	1.08685	0.203395
14:56214926	rs181182123	C	T	intronic	.	.	PELI2	0.0003	0.0002	6.53218	0.127453
14:56214927	rs186088043	A	T	intronic	.	.	PELI2	0.0001	0.0025	0.342858	0.475152
14:56215027	rs36003906	T	TGTA	intronic	.	.	PELI2	0.4551	0.3935	1.08901	0.192664
14:56215074	rs11847205	T	C	intronic	.	.	PELI2	0.4568	0.3948	1.08975	0.188985
14:56215129	rs11847211	T	C	intronic	.	.	PELI2	0.4566	0.395	1.08975	0.188985
14:56215167	rs116678190	A	G	intronic	.	.	PELI2	0	0.0077	3.10946	0.484349
14:56215276	rs17832621	G	A	intronic	.	.	PELI2	0.233	0.1636	1.08234	0.293763
14:56215676	rs7160779	C	T	intronic	.	.	PELI2	0.4585	0.3971	1.08766	0.199553
14:56215749	rs111289437	T	G	intronic	.	.	PELI2	0.0128	0.0092	1.15687	0.652757
14:56215971	rs3783669	G	A	intronic	.	.	PELI2	0.4577	0.3947	1.0786	0.248004
14:56215972	rs77816799	A	T	intronic	.	.	PELI2	0.0003	0.0069	0.470423	0.655975
14:56216199	.	AT	A	.	.	.	.	.	.	1.0853	0.212495
14:56216211	rs7161695	C	T	intronic	.	.	PELI2	0.4547	0.3901	1.0853	0.212495
14:56216218	rs7161696	C	T	intronic	.	.	PELI2	0.4544	0.3905	1.0853	0.212495
14:56216743	rs12432184	G	A	intronic	.	.	PELI2	0.4582	0.3935	1.08332	0.222274
14:56216812	rs1479748	G	A	intronic	.	.	PELI2	0.4585	0.3935	1.08332	0.222274
14:56216824	rs11845030	C	T	intronic	.	.	PELI2	0	0.0146	4.1532	0.517029
14:56216848	rs115156188	T	C	intronic	.	.	PELI2	0	0.0034	NA	NA
14:56216871	rs139612896	T	A	intronic	.	.	PELI2	0.0038	0.0032	1.13325	0.786968
14:56217033	rs1479747	G	A	intronic	.	.	PELI2	0.4582	0.3934	1.08332	0.222274
14:56217065	.	CCAAA	C	.	.	.	.	.	.	1.08332	0.222274
14:56217112	rs1479746	T	C	intronic	.	.	PELI2	0.4581	0.3935	1.08332	0.222274
14:56217118	rs77920381	T	C	intronic	.	.	PELI2	0.0294	0.0222	0.71089	0.0648612
14:56217169	rs1479745	G	A	intronic	.	.	PELI2	0.4583	0.3935	1.08332	0.222274
14:56217205	rs80080930	G	A	intronic	.	.	PELI2	0.0002	0.0043	0.470423	0.655975
14:56217249	rs12888052	G	A	intronic	.	.	PELI2	0.4585	0.3936	1.08332	0.222274
14:56217316	rs59749865	T	G	intronic	.	.	PELI2	0	0.0026	NA	NA
14:56217381	rs17254064	C	A	intronic	.	.	PELI2	0.4584	0.3934	1.08294	0.224278
14:56217402	rs72717977	G	C	intronic	.	.	PELI2	0.2334	0.1727	1.08449	0.280837
14:56217483	rs12888145	C	T	intronic	.	.	PELI2	0.4585	0.3937	1.08332	0.222274
14:56217653	rs115946430	A	G	intronic	.	.	PELI2	0.0001	0.0048	1.84106	0.619114
14:56217843	rs8015177	T	C	intronic	.	.	PELI2	0.4577	0.3931	1.07969	0.24287
14:56217955	rs8015347	T	A	intronic	.	.	PELI2	0.4581	0.3934	1.08332	0.222274
14:56218000	rs8014215	C	T	intronic	.	.	PELI2	0.4583	0.3936	1.08332	0.222274
14:56218011	rs8014516	G	A	intronic	.	.	PELI2	0.4587	0.3939	1.08332	0.222274
14:56218090	rs116551753	C	T	intronic	.	.	PELI2	0.0001	0.0156	NA	NA
14:56218096	rs189098018	A	C	intronic	.	.	PELI2	0.0032	0.0019	0.67275	0.517907
14:56218146	rs8014536	C	A	intronic	.	.	PELI2	0.4587	0.3937	1.08332	0.222274
14:56218203	rs148921666	C	T	intronic	.	.	PELI2	0.0013	0.0008	0.193105	0.119889
14:56218281	.	AT	A	.	.	.	.	.	.	0.80988	0.673922
14:56218375	rs12894921	T	C	intronic	.	.	PELI2	0.4583	0.3933	1.08332	0.222274
14:56218430	rs12893611	A	G	intronic	.	.	PELI2	0.4587	0.3936	1.08332	0.222274
14:56218644	rs4898891	C	T	intronic	.	.	PELI2	0.4595	0.3973	1.08673	0.204469
14:56218708	rs202058738	T	C	intronic	.	.	PELI2	0.0518	0.0763	0.979603	0.886468
14:56218743	rs111494514	T	C	intronic	.	.	PELI2	0.0002	0.0216	3.49324	0.48475
14:56218932	rs4898892	C	T	intronic	.	.	PELI2	0.4586	0.3936	1.08332	0.222274
14:56218952	rs1382974	T	G	intronic	.	.	PELI2	0.0689	0.2196	1.02127	0.867093
14:56219082	.	T	C	intronic	.	.	PELI2	.	.	0.917785	0.188434
14:56219150	rs3050314	A	ATTT	intronic	.	.	PELI2	0.0448	0.0704	0.950714	0.74192
14:56219152	rs138642931	T	TTTA	intronic	.	.	PELI2	0.0031	0.0021	0.949336	0.93173
14:56219153	rs199667470	T	TTTA	intronic	.	.	PELI2	0.0022	0.0022	2.33827	0.323919
14:56219495	rs78104814	A	T	intronic	.	.	PELI2	0.016	0.0118	1.17209	0.537165
14:56219513	rs12880559	T	G	intronic	.	.	PELI2	0.4551	0.3909	1.08642	0.206461
14:56219521	rs12879637	G	A	intronic	.	.	PELI2	0.4547	0.3907	1.08642	0.206461
14:56219561	rs12879359	A	G	intronic	.	.	PELI2	0.4581	0.3937	1.08332	0.222274
14:56219831	rs75457078	G	A	intronic	.	.	PELI2	0.0001	0.0138	NA	NA
14:56220014	.	G	A	intronic	.	.	PELI2	.	.	0.915198	0.173964
14:56220065	rs146199977	G	A	intronic	.	.	PELI2	0.0018	0.0009	0.422083	0.375458
14:56220156	rs1953210	G	A	intronic	.	.	PELI2	0.4582	0.3932	1.08332	0.222274
14:56220190	rs72717979	T	C	intronic	.	.	PELI2	0.0104	0.0059	1.10407	0.799711
14:56220240	rs1953211	T	C	intronic	.	.	PELI2	0.4588	0.3935	1.08332	0.222274
14:56220267	rs117031893	A	G	intronic	.	.	PELI2	0.0264	0.0209	0.897877	0.537544
14:56220337	rs6573086	C	T	intronic	.	.	PELI2	0.4555	0.4972	0.978846	0.742785
14:56220578	rs118185152	A	G	intronic	.	.	PELI2	0.0255	0.0198	1.4976	0.0610654
14:56220588	rs143859744	C	G	intronic	.	.	PELI2	0.0005	0.0003	0.905287	0.911759
14:56220674	rs8011852	T	A	intronic	.	.	PELI2	0.0685	0.215	1.03641	0.776846
14:56220689	.	C	T	intronic	.	.	PELI2	.	.	0.916985	0.183819
14:56220728	rs11622543	T	C	intronic	.	.	PELI2	0.4584	0.3933	1.08332	0.222274
14:56220757	rs148702656	A	G	intronic	.	.	PELI2	0.0152	0.012	1.21697	0.617699
14:56221304	.	AAGG	A	.	.	.	.	.	.	1.47246	0.0132921
14:56221393	rs117128487	G	A	intronic	.	.	PELI2	0.0056	0.0033	1.27683	0.549036
14:56221467	rs1471497	G	A	intronic	.	.	PELI2	0.4589	0.3934	1.08583	0.209117
14:56221594	rs1471496	G	A	intronic	.	.	PELI2	0.4586	0.3934	1.08841	0.195952
14:56221664	rs151265335	A	G	intronic	.	.	PELI2	0.0167	0.0105	0.773396	0.349896
14:56221762	rs140490712	T	C	intronic	.	.	PELI2	0	0.0072	3.27141	0.668509
14:56221768	rs975291	G	A	intronic	.	.	PELI2	0.4586	0.3929	1.0859	0.208583
14:56221912	rs192156264	C	T	intronic	.	.	PELI2	0.0021	0.0015	1.47725	0.469449
14:56222072	.	CT	C	.	.	.	.	.	.	1.00714	0.915044
14:56222391	rs17832675	G	T	intronic	.	.	PELI2	0.1522	0.1097	0.851081	0.0583084
14:56222406	rs1479744	T	C	intronic	.	.	PELI2	0.458	0.396	1.08873	0.194893
14:56222475	rs113842080	G	A	intronic	.	.	PELI2	6.48e-05	0.0055	3.2406	0.560122
14:56222503	.	T	G	intronic	.	.	PELI2	.	.	0.766866	0.0683177
14:56222545	.	TATC	T	.	.	.	.	.	.	1.84106	0.619114
14:56222674	.	C	T	intronic	.	.	PELI2	.	.	0.754437	0.0502765
14:56222751	rs12877991	T	C	intronic	.	.	PELI2	0.4583	0.393	1.08626	0.206784
14:56222806	rs188101727	A	G	intronic	.	.	PELI2	0.0015	0.0009	1.28245	0.627122
14:56222937	rs12897424	G	A	intronic	.	.	PELI2	0.4583	0.3931	1.08626	0.206784
14:56223089	rs186720150	C	A	intronic	.	.	PELI2	0.0007	0.0006	0.909219	0.855295
14:56223108	rs138602867	G	A	intronic	.	.	PELI2	0.0032	0.0019	0.5509	0.33815
14:56223278	rs9646155	T	G	intronic	.	.	PELI2	0.4585	0.3943	1.08706	0.202642
14:56223604	rs114248206	C	A	intronic	.	.	PELI2	0	0.0032	NA	NA
14:56223858	rs4901656	C	T	intronic	.	.	PELI2	0.4587	0.387	1.08626	0.206784
14:56224279	rs370388370	C	T	intronic	.	.	PELI2	0.0007	0.0004	0.305716	0.340684
14:56224302	rs55861828	C	G	intronic	.	.	PELI2	0.0033	0.0018	0.261576	0.252612
14:56224398	rs11625060	G	A	intronic	.	.	PELI2	0.4583	0.3932	1.08626	0.206784
14:56224415	rs7161103	A	C	intronic	.	.	PELI2	0.0689	0.2188	1.03428	0.788898
14:56224434	rs7161274	C	T	intronic	.	.	PELI2	0.0681	0.157	1.04975	0.701867
14:56224745	rs11158083	G	C	intronic	.	.	PELI2	0.4588	0.3932	1.08623	0.206953
14:56224856	rs35727686	T	TA	intronic	.	.	PELI2	0.4576	0.3927	1.08305	0.223368
14:56225359	rs3783673	G	A	intronic	.	.	PELI2	0.2332	0.1633	1.07332	0.345472
14:56225400	rs117208465	A	C	intronic	.	.	PELI2	0.01	0.0064	0.745294	0.430119
14:56225600	rs3783674	A	G	intronic	.	.	PELI2	0.4583	0.3883	1.08072	0.236043
14:56225631	rs77818877	A	G	intronic	.	.	PELI2	0	0.0076	NA	NA
14:56225773	rs372021088	A	G	intronic	.	.	PELI2	0.0001	0.001	0.342858	0.475152
14:56225806	.	T	C	intronic	.	.	PELI2	.	.	0.992707	0.916209
14:56225948	rs3783676	A	G	intronic	.	.	PELI2	0.4563	0.3936	1.08762	0.199884
14:56226075	rs34366845	G	GA	intronic	.	.	PELI2	0.4539	0.3877	1.08406	0.218568
14:56226250	rs79485455	G	A	intronic	.	.	PELI2	0.0003	0.0071	0.470423	0.655975
14:56226607	rs11158084	G	C	intronic	.	.	PELI2	0.4572	0.3942	1.08469	0.214972
14:56226639	rs12589933	C	T	intronic	.	.	PELI2	0.0512	0.0488	0.990562	0.949173
14:56227053	.	T	C	intronic	.	.	PELI2	.	.	0.751779	0.0406506
14:56227133	rs11627782	G	C	intronic	.	.	PELI2	0.4567	0.3941	1.08141	0.232347
14:56227201	rs141781971	G	A	intronic	.	.	PELI2	0.0006	0.0007	1.1064	0.834462
14:56227392	rs76557313	G	A	intronic	.	.	PELI2	0.0031	0.0018	1.22617	0.758097
14:56227457	rs76722149	A	T	intronic	.	.	PELI2	0	0.0034	NA	NA
14:56227496	rs114605550	G	A	intronic	.	.	PELI2	0.0001	0.0048	1.84106	0.619114
14:56227534	rs117283706	G	A	intronic	.	.	PELI2	0.0106	0.0058	0.521515	0.0945636
14:56227618	.	GTAGTCTC	G	.	.	.	.	.	.	1.08907	0.194068
14:56227647	rs7158482	C	G	intronic	.	.	PELI2	0.4564	0.3938	1.08414	0.21778
14:56227867	rs4901657	C	G	intronic	.	.	PELI2	0.4515	0.39	1.08423	0.217481
14:56227871	rs4901658	T	G	intronic	.	.	PELI2	0.4515	0.3902	1.08423	0.217481
14:56228033	rs4901659	G	A	intronic	.	.	PELI2	0.4567	0.3941	1.08448	0.216128
14:56228329	rs7143560	T	C	intronic	.	.	PELI2	0.2214	0.3271	0.891232	0.126759
14:56228346	rs2880664	G	A	intronic	.	.	PELI2	0.4573	0.3943	1.08469	0.214972
14:56228545	rs76077584	A	T	intronic	.	.	PELI2	6.48e-05	0.0141	3.49324	0.48475
14:56228599	.	C	T	intronic	.	.	PELI2	.	.	1.00657	0.925482
14:56228647	rs2086325	T	C	intronic	.	.	PELI2	0.4565	0.394	1.08402	0.218637
14:56228680	rs112116625	T	A	intronic	.	.	PELI2	0.0002	0.0388	0.916671	0.943532
14:56228800	rs2086324	T	C	intronic	.	.	PELI2	0.4561	0.3936	1.0851	0.21291
14:56228825	rs7143043	A	G	intronic	.	.	PELI2	0.4563	0.3937	1.08469	0.214972
14:56228847	rs28662163	A	G	intronic	.	.	PELI2	0.2213	0.3266	0.893378	0.135413
14:56228943	rs142951599	G	T	intronic	.	.	PELI2	0.0134	0.0089	0.94736	0.878659
14:56228958	rs151092720	A	G	intronic	.	.	PELI2	6.48e-05	0.0162	4.1532	0.517029
14:56228966	.	C	T	intronic	.	.	PELI2	.	.	0.762809	0.0537875
14:56228984	rs7143399	A	G	intronic	.	.	PELI2	0.4563	0.3937	1.08469	0.214972
14:56229124	rs7143757	C	T	intronic	.	.	PELI2	0.4572	0.3948	1.08469	0.214972
14:56229159	rs7144183	G	C	intronic	.	.	PELI2	0.4562	0.3936	1.08469	0.214972
14:56229202	rs57405940	G	T	intronic	.	.	PELI2	0.2335	0.1633	1.08392	0.285193
14:56229337	rs7149557	T	C	intronic	.	.	PELI2	0.4568	0.394	1.08469	0.214972
14:56229479	rs7148928	G	A	intronic	.	.	PELI2	0.457	0.3961	1.0825	0.226663
14:56229700	rs142979625	G	A	intronic	.	.	PELI2	0.0137	0.0085	1.36751	0.209478
14:56229733	rs11627174	T	C	intronic	.	.	PELI2	0.4567	0.3939	1.08469	0.214972
14:56229754	rs11622592	G	T	intronic	.	.	PELI2	0.457	0.3941	1.08469	0.214972
14:56229792	rs6573088	A	G	intronic	.	.	PELI2	6.48e-05	0.0241	4.1532	0.517029
14:56230021	rs146239626	G	T	intronic	.	.	PELI2	6.48e-05	0.0042	3.13538	0.707067
14:56230064	rs11622705	G	T	intronic	.	.	PELI2	0.4568	0.394	1.08469	0.214972
14:56230068	rs188857244	C	T	intronic	.	.	PELI2	0.0029	0.0022	1.67479	0.284743
14:56230169	rs56314576	A	C	intronic	.	.	PELI2	0.0103	0.0058	1.10407	0.799711
14:56230249	rs146303468	A	G	intronic	.	.	PELI2	6.48e-05	0.0041	3.13538	0.707067
14:56230474	rs12892065	G	C	intronic	.	.	PELI2	0.457	0.394	1.08744	0.200771
14:56230537	rs185454381	C	G	intronic	.	.	PELI2	0.0012	0.0036	0.913761	0.830232
14:56230743	rs12892273	C	T	intronic	.	.	PELI2	0.4574	0.3945	1.08541	0.211128
14:56230744	rs144375587	G	A	intronic	.	.	PELI2	6.48e-05	0.0059	NA	NA
14:56230750	rs148791439	A	G	intronic	.	.	PELI2	0.0001	0.0012	0.342858	0.475152
14:56230820	rs142422044	G	C	intronic	.	.	PELI2	0.0001	0.0012	0.342858	0.475152
14:56230822	rs147927419	C	T	intronic	.	.	PELI2	0.0001	0.0048	1.84106	0.619114
14:56230840	rs180772316	T	C	intronic	.	.	PELI2	0.0019	0.0014	0.930046	0.898486
14:56230851	rs7155890	G	A	intronic	.	.	PELI2	0.4563	0.3939	1.0802	0.23925
14:56231139	rs145080756	T	A	intronic	.	.	PELI2	0.0001	0.0049	1.84106	0.619114
14:56231199	rs192133823	C	T	intronic	.	.	PELI2	0.0144	0.0097	1.72839	0.0843129
14:56231324	rs7140289	T	C	intronic	.	.	PELI2	0.4535	0.3946	1.08306	0.224005
14:56231326	rs7160652	C	A	intronic	.	.	PELI2	0.4533	0.3944	1.08306	0.224005
14:56231352	rs55916872	C	T	intronic	.	.	PELI2	0.4565	0.394	1.08469	0.214972
14:56231509	rs370353471	C	G	intronic	.	.	PELI2	0.0411	0.0265	0.908304	0.55207
14:56231621	rs36155724	A	T	intronic	.	.	PELI2	0.4564	0.3969	1.08469	0.214972
14:56231627	rs137977589	A	G	intronic	.	.	PELI2	0.0416	0.0288	1.04079	0.829672
14:56231727	rs146322598	G	A	intronic	.	.	PELI2	0	0.0124	NA	NA
14:56231808	rs113080504	G	A	intronic	.	.	PELI2	0.4565	0.397	1.08469	0.214972
14:56231829	rs112643229	T	G	intronic	.	.	PELI2	0.4566	0.397	1.08346	0.221677
14:56231935	rs112998117	C	T	intronic	.	.	PELI2	0.4712	0.4255	1.09857	0.149965
14:56232028	rs12009287	C	G	intronic	.	.	PELI2	0.4559	0.3964	1.08469	0.214972
14:56232071	rs36187322	C	A	intronic	.	.	PELI2	0.4568	0.3972	1.08469	0.214972
14:56232103	rs1685807	C	T	intronic	.	.	PELI2	0.4546	0.3957	1.08402	0.218637
14:56232105	rs36158476	T	A	intronic	.	.	PELI2	0.4544	0.3953	1.08402	0.218637
14:56232165	rs36171593	G	A	intronic	.	.	PELI2	0.4505	0.3923	1.08469	0.214972
14:56232178	rs144921003	G	C	intronic	.	.	PELI2	0.0002	0.0173	0.756583	0.821939
14:56232202	rs36146453	C	T	intronic	.	.	PELI2	0.4516	0.3929	1.08469	0.214972
14:56232289	rs36128213	A	T	intronic	.	.	PELI2	0.4541	0.3945	1.08469	0.214972
14:56232310	rs36190923	A	G	intronic	.	.	PELI2	0.4533	0.3942	1.08437	0.216739
14:56232498	rs10143679	G	A	intronic	.	.	PELI2	0.4547	0.4159	1.08225	0.228497
14:56232500	rs36153329	A	G	intronic	.	.	PELI2	0.4541	0.3952	1.083	0.224176
14:56232514	rs149052647	G	A	intronic	.	.	PELI2	6.48e-05	0.0162	4.1532	0.517029
14:56232538	rs36169953	A	G	intronic	.	.	PELI2	0.4551	0.3957	1.08469	0.214972
14:56232603	.	G	A	intronic	.	.	PELI2	.	.	0.762989	0.0548365
14:56232632	rs36154434	A	G	intronic	.	.	PELI2	0.4547	0.3949	1.08469	0.214972
14:56232739	.	G	C	intronic	.	.	PELI2	.	.	0.997697	0.970678
14:56232763	rs12589245	G	A	intronic	.	.	PELI2	0.226	0.1785	1.01565	0.800408
14:56232765	rs12589206	C	T	intronic	.	.	PELI2	0.2257	0.1786	1.01352	0.827014
14:56232777	rs12589192	A	G	intronic	.	.	PELI2	0.2233	0.175	1.06582	0.287695
14:56232835	rs146490780	G	T	intronic	.	.	PELI2	0.0187	0.0124	1.38591	0.13736
14:56232846	rs12589228	C	A	intronic	.	.	PELI2	0.4488	0.3894	1.08367	0.220542
14:56233159	rs144505654	C	G	intronic	.	.	PELI2	0.4561	0.397	1.08469	0.214972
14:56233305	rs147504792	A	T	intronic	.	.	PELI2	0.4544	0.3954	1.08469	0.214972
14:56233306	rs149125654	A	G	intronic	.	.	PELI2	0.4542	0.3953	1.08469	0.214972
14:56233335	rs76727584	A	C	intronic	.	.	PELI2	0.4543	0.395	1.08469	0.214972
14:56233343	rs76849235	A	G	intronic	.	.	PELI2	0.454	0.3949	1.08469	0.214972
14:56233368	rs114962823	C	T	intronic	.	.	PELI2	0.4544	0.3951	1.08859	0.195592
14:56233516	rs140549201	G	A	intronic	.	.	PELI2	0.4557	0.3968	1.08469	0.214972
14:56233550	rs79474290	A	G	intronic	.	.	PELI2	0.4558	0.3963	1.08244	0.226431
14:56233720	rs77744109	G	A	intronic	.	.	PELI2	0.4572	0.3974	1.08469	0.214972
14:56233868	rs190581824	C	T	intronic	.	.	PELI2	0.0071	0.0046	1.05095	0.871416
14:56233936	rs139542589	C	T	intronic	.	.	PELI2	0.0006	0.0039	1.15099	0.912436
14:56234211	rs149681104	G	C	intronic	.	.	PELI2	6.49e-05	0.0051	3.2406	0.560122
14:56234468	rs11845343	G	A	intronic	.	.	PELI2	0.4562	0.397	1.08469	0.214972
14:56234514	rs10132757	C	T	intronic	.	.	PELI2	0.2203	0.3078	0.903628	0.179626
14:56234519	rs11849649	T	C	intronic	.	.	PELI2	0.456	0.3967	1.08469	0.214972
14:56234746	rs150521581	A	AT	intronic	.	.	PELI2	0.4273	0.3705	1.07938	0.243342
14:56234755	.	T	A	intronic	.	.	PELI2	.	.	0.84027	0.161722
14:56234823	rs11158085	A	C	intronic	.	.	PELI2	0.4563	0.3969	1.08813	0.197479
14:56234853	rs10133315	G	A	intronic	.	.	PELI2	0.016	0.0118	1.24675	0.392512
14:56234910	rs191384234	G	C	intronic	.	.	PELI2	0.0021	0.0013	1.03378	0.965403
14:56234955	rs182755773	A	C	intronic	.	.	PELI2	0.0006	0.0011	0.969832	0.981393
14:56235097	rs12886482	T	C	intronic	.	.	PELI2	0.4563	0.3969	1.08469	0.214972
14:56235170	rs12885299	A	G	intronic	.	.	PELI2	0.4564	0.397	1.08301	0.223622
14:56235219	rs369833830	T	TA	intronic	.	.	PELI2	0.0002	0.0096	1.84106	0.619114
14:56235264	rs187775774	G	C	intronic	.	.	PELI2	0.0017	0.001	1.27801	0.718418
14:56235326	rs7152487	A	G	intronic	.	.	PELI2	0.2207	0.3234	0.897576	0.151885
14:56235363	rs8181968	G	T	intronic	.	.	PELI2	0.4574	0.3975	1.08469	0.214972
14:56235471	rs8181971	G	A	intronic	.	.	PELI2	0.4569	0.3973	1.08469	0.214972
14:56235489	rs77823388	T	C	intronic	.	.	PELI2	0.0004	0.0051	1.84106	0.619114
14:56235573	rs8181972	G	C	intronic	.	.	PELI2	0.4566	0.3743	1.08469	0.214972
14:56235636	.	C	A	intronic	.	.	PELI2	.	.	0.760063	0.0508985
14:56235650	rs76637726	G	A	intronic	.	.	PELI2	0.0001	0.0144	NA	NA
14:56235689	rs187787014	C	T	intronic	.	.	PELI2	6.48e-05	6.37e-05	0.469818	0.637312
14:56235690	rs192169860	G	T	intronic	.	.	PELI2	0.0005	0.0003	0.601302	0.743963
14:56235764	.	C	G	intronic	.	.	PELI2	.	.	0.762989	0.0548365
14:56235857	rs185121489	G	A	intronic	.	.	PELI2	0.0001	0.001	0.342858	0.475152
14:56235877	rs12890625	A	G	intronic	.	.	PELI2	0.4571	0.3971	1.08469	0.214972
14:56235951	rs12892155	T	A	intronic	.	.	PELI2	0.4539	0.3947	1.08615	0.208118
14:56235958	rs12890930	C	T	intronic	.	.	PELI2	0.4539	0.3947	1.08615	0.208118
14:56235971	rs12892169	T	G	intronic	.	.	PELI2	0.4537	0.3947	1.08615	0.208118
14:56235997	rs75653351	T	C	intronic	.	.	PELI2	6.48e-05	0.0238	4.1532	0.517029
14:56235998	rs79100829	T	C	intronic	.	.	PELI2	0.0003	0.0071	0.470423	0.655975
14:56236091	rs12892351	T	G	intronic	.	.	PELI2	0.4565	0.3966	1.08469	0.214972
14:56236119	rs72717992	T	C	intronic	.	.	PELI2	0.2345	0.1642	1.08166	0.297214
14:56236226	rs12891628	G	A	intronic	.	.	PELI2	0.4566	0.398	1.08469	0.214972
14:56236263	rs12895741	G	A	intronic	.	.	PELI2	0.4569	0.3972	1.08469	0.214972
14:56236375	rs12895639	C	G	intronic	.	.	PELI2	0.457	0.3973	1.08469	0.214972
14:56236422	rs12895666	C	T	intronic	.	.	PELI2	0.4565	0.3968	1.08469	0.214972
14:56236441	rs12895653	A	G	intronic	.	.	PELI2	0.4567	0.3969	1.08469	0.214972
14:56236551	rs74918011	C	G	intronic	.	.	PELI2	6.48e-05	0.0241	4.1532	0.517029
14:56236592	rs78708209	T	G	intronic	.	.	PELI2	0.0003	0.0071	0.470423	0.655975
14:56236783	rs7159737	C	A	intronic	.	.	PELI2	0.4563	0.3968	1.08469	0.214972
14:56236872	rs181660907	T	A	intronic	.	.	PELI2	0.0019	0.0015	3.03509	0.206117
14:56236910	.	C	T	intronic	.	.	PELI2	.	.	0.996892	0.964557
14:56237007	rs55764336	T	C	intronic	.	.	PELI2	0.234	0.1638	1.08351	0.287669
14:56237065	rs186956435	C	T	intronic	.	.	PELI2	0.0025	0.0018	1.27541	0.671342
14:56237108	rs4143948	T	C	intronic	.	.	PELI2	0.4562	0.3969	1.08469	0.214972
14:56237159	rs144094585	A	G	intronic	.	.	PELI2	0.0003	0.0047	0.204201	0.227857
14:56237182	rs4901660	G	A	intronic	.	.	PELI2	0.4571	0.3972	1.08469	0.214972
14:56237256	rs12434882	A	G	intronic	.	.	PELI2	0.4566	0.3969	1.08469	0.214972
14:56237309	rs186210218	G	A	intronic	.	.	PELI2	0.0021	0.0016	5.09908	0.0172197
14:56237318	rs148760040	C	T	intronic	.	.	PELI2	0	0.0076	0.298164	0.648661
14:56237362	rs189942743	G	A	intronic	.	.	PELI2	0.0041	0.0032	0.803219	0.706697
14:56237369	rs12434925	C	G	intronic	.	.	PELI2	0.4565	0.3974	1.08469	0.214972
14:56237430	rs12432053	T	G	intronic	.	.	PELI2	0.4567	0.3971	1.08469	0.214972
14:56237448	rs182106228	T	C	intronic	.	.	PELI2	0.0014	0.0009	2.29917	0.417511
14:56237624	rs1382975	A	G	intronic	.	.	PELI2	0.0003	0.0045	0.204201	0.227857
14:56237702	rs715756	G	A	intronic	.	.	PELI2	0.4595	0.402	1.08469	0.214972
14:56237757	rs715757	A	C	intronic	.	.	PELI2	0.4581	0.3993	1.08469	0.214972
14:56237967	rs4901661	G	A	intronic	.	.	PELI2	0.4576	0.3981	1.08469	0.214972
14:56237978	rs139178520	A	G	intronic	.	.	PELI2	0.0001	0.0012	0.342858	0.475152
14:56238012	rs4901662	T	C	intronic	.	.	PELI2	0.4566	0.3974	1.08469	0.214972
14:56238114	rs146420550	G	T	intronic	.	.	PELI2	0	0.0097	0.297807	0.648335
14:56238119	rs11280690	T	TTAAAAGCC	intronic	.	.	PELI2	0.4513	0.388	1.08784	0.199318
14:56238164	.	T	C	intronic	.	.	PELI2	.	.	0.736194	0.0280719
14:56238167	rs4243603	G	T	intronic	.	.	PELI2	0.4566	0.3768	1.08883	0.194383
14:56238351	rs5008735	G	A	intronic	.	.	PELI2	0.4514	0.3931	1.07572	0.268212
14:56238355	rs5008736	C	T	intronic	.	.	PELI2	0.4517	0.4102	1.07495	0.273169
14:56238356	rs5008737	G	A	intronic	.	.	PELI2	0.4516	0.3932	1.07986	0.243943
14:56238376	rs4343188	C	A	intronic	.	.	PELI2	0.4548	0.4125	1.076	0.266501
14:56238399	rs4243604	C	T	intronic	.	.	PELI2	0.4545	0.4126	1.07682	0.261361
14:56238415	rs4243605	A	G	intronic	.	.	PELI2	0.4546	0.3956	1.07893	0.248433
14:56238418	rs79235313	T	C	intronic	.	.	PELI2	0.0002	0.0155	NA	NA
14:56238562	rs4603468	G	A	intronic	.	.	PELI2	0.4567	0.3755	1.08469	0.214972
14:56238602	rs4318129	T	C	intronic	.	.	PELI2	0.4565	0.3972	1.08537	0.211352
14:56238623	rs79407013	G	A	intronic	.	.	PELI2	0.0137	0.0085	1.36751	0.209478
14:56238688	rs184963697	A	G	intronic	.	.	PELI2	0.0008	0.0006	0.76796	0.603042
14:56238792	rs114338493	T	C	intronic	.	.	PELI2	6.48e-05	0.0089	NA	NA
14:56238921	rs186833966	G	A	intronic	.	.	PELI2	0.0029	0.0018	0.306815	0.0784796
14:56238970	rs72717999	A	T	intronic	.	.	PELI2	0.0206	0.0158	1.16659	0.555113
14:56239043	rs1958995	G	A	intronic	.	.	PELI2	0.4567	0.3972	1.08469	0.214972
14:56239091	.	ATG	A	.	.	.	.	.	.	NA	NA
14:56239128	rs1958996	A	G	intronic	.	.	PELI2	0.4562	0.3967	1.08685	0.203611
14:56239442	rs183586476	A	T	intronic	.	.	PELI2	0.0008	0.0004	0.569036	0.518291
14:56239578	rs189506427	G	A	intronic	.	.	PELI2	0.0005	0.0005	1.03634	0.977495
14:56239766	rs10498483	T	A	intronic	.	.	PELI2	0.4569	0.3974	1.08762	0.199884
14:56239782	rs147046179	A	C	intronic	.	.	PELI2	6.48e-05	0.0052	3.2406	0.560122
14:56240175	rs142650068	G	A	intronic	.	.	PELI2	0.0002	0.0002	0.659128	0.669981
14:56240273	rs76422216	T	C	intronic	.	.	PELI2	0.0002	0.016	NA	NA
14:56240286	rs55724547	T	A	intronic	.	.	PELI2	0.2339	0.1641	1.08341	0.287456
14:56240370	rs117401500	T	C	intronic	.	.	PELI2	0.0085	0.0066	0.848703	0.655405
14:56240480	rs138904404	G	A	intronic	.	.	PELI2	0.0004	0.0015	0.89131	0.793521
14:56240525	rs76049415	T	C	intronic	.	.	PELI2	0.0207	0.0159	1.19421	0.493626
14:56240529	rs10129459	G	C	intronic	.	.	PELI2	0	0.003	NA	NA
14:56240731	rs186572551	G	A	intronic	.	.	PELI2	0.0036	0.0023	1.03839	0.928829
14:56240780	rs79778115	G	A	intronic	.	.	PELI2	0.0002	0.0243	0.756583	0.821939
14:56240858	rs12878875	C	T	intronic	.	.	PELI2	0.4564	0.3967	1.09065	0.18556
14:56240871	.	TG	T	.	.	.	.	.	.	1.08848	0.195803
14:56240968	rs78880529	C	T	intronic	.	.	PELI2	6.48e-05	0.0235	4.1532	0.517029
14:56240978	rs190084876	A	G	intronic	.	.	PELI2	6.48e-05	0.0001	1.56261	0.648975
14:56241105	rs35597343	T	TC	intronic	.	.	PELI2	0.4554	0.3962	1.08762	0.199884
14:56241173	rs11620940	C	T	intronic	.	.	PELI2	0.4563	0.3969	1.08762	0.199884
14:56241284	rs11626580	T	A	intronic	.	.	PELI2	0.4571	0.3971	1.08743	0.207378
14:56241301	rs185309388	A	C	intronic	.	.	PELI2	0.0021	0.0016	5.09908	0.0172197
14:56241538	rs116048095	A	G	intronic	.	.	PELI2	0	0.0033	NA	NA
14:56241555	rs77648011	T	A	intronic	.	.	PELI2	0.0006	0.012	1.3058	0.764447
14:56241826	rs4901663	A	G	intronic	.	.	PELI2	0.457	0.4235	1.08688	0.203841
14:56241850	rs8009804	C	T	intronic	.	.	PELI2	0.2205	0.2811	0.895258	0.143109
14:56241851	rs116112955	G	A	intronic	.	.	PELI2	0	0.0078	NA	NA
14:56241854	rs4898893	G	A	intronic	.	.	PELI2	0.4577	0.4262	1.08688	0.203841
14:56241990	rs78852021	G	A	intronic	.	.	PELI2	0.0002	0.0028	3.91568	0.328918
14:56242078	rs76631476	G	A	intronic	.	.	PELI2	0.0016	0.0049	7.72035	0.0951175
14:56242199	rs72718002	A	G	intronic	.	.	PELI2	0.0102	0.0057	0.783758	0.560184
14:56242287	rs12889590	G	C	intronic	.	.	PELI2	0.4568	0.3973	1.08762	0.199884
14:56242419	rs111562909	A	G	intronic	.	.	PELI2	6.48e-05	0.0241	4.1532	0.517029
14:56242522	rs115161924	G	A	intronic	.	.	PELI2	6.48e-05	0.0163	4.1532	0.517029
14:56242549	rs61987416	A	G	intronic	.	.	PELI2	0.0021	0.0025	0.861802	0.848238
14:56242790	rs77812191	G	A	intronic	.	.	PELI2	0.0096	0.0067	0.893924	0.668317
14:56242798	rs7152954	A	G	intronic	.	.	PELI2	0.4567	0.3971	1.08719	0.202117
14:56242858	rs79964723	A	G	intronic	.	.	PELI2	0	0.0088	NA	NA
14:56242953	rs186605677	G	A	intronic	.	.	PELI2	0.0067	0.0053	0.765654	0.601031
14:56243022	rs2127439	C	T	intronic	.	.	PELI2	0.4568	0.3976	1.08762	0.199884
14:56243082	rs35207309	G	C	intronic	.	.	PELI2	0.0147	0.0107	1.08693	0.800394
14:56243197	rs2343603	A	G	intronic	.	.	PELI2	0.4563	0.3969	1.08762	0.199884
14:56243502	rs148385989	A	G	intronic	.	.	PELI2	0	0.0076	0.298164	0.648661
14:56243739	rs12885416	A	G	intronic	.	.	PELI2	0.4565	0.397	1.08525	0.211548
14:56243741	rs117998164	T	G	intronic	.	.	PELI2	0.0415	0.0268	0.928001	0.642967
14:56243766	rs113537846	C	T	intronic	.	.	PELI2	0.0073	0.0046	1.09718	0.784226
14:56244007	rs61311029	C	T	intronic	.	.	PELI2	0.2198	0.2643	0.88974	0.122078
14:56244114	rs899605	T	C	intronic	.	.	PELI2	0.4561	0.3909	1.08762	0.199884
14:56244282	rs116903390	G	A	intronic	.	.	PELI2	0.0008	0.0016	0.134831	0.144063
14:56244284	rs181194670	T	C	intronic	.	.	PELI2	0.0026	0.0019	0.885685	0.820487
14:56244428	.	T	C	intronic	.	.	PELI2	.	.	1.0044	0.949841
14:56244450	rs138741661	T	C	intronic	.	.	PELI2	0.0025	0.0017	5.18505	0.0229891
14:56244550	rs4526946	C	T	intronic	.	.	PELI2	0.4562	0.3973	1.08811	0.197684
14:56244869	rs144432760	T	C	intronic	.	.	PELI2	0.0001	0.001	0.342858	0.475152
14:56244925	rs75441847	T	A	intronic	.	.	PELI2	0.0001	0.0183	3.04408	0.737987
14:56244965	rs117018565	T	G	intronic	.	.	PELI2	0.0099	0.0078	1.2512	0.502929
14:56245010	rs114367666	G	A	intronic	.	.	PELI2	0.0001	0.0137	NA	NA
14:56245106	.	C	A	intronic	.	.	PELI2	.	.	1.01058	0.880764
14:56245131	rs116051429	A	G	intronic	.	.	PELI2	0.0002	0.0157	NA	NA
14:56245147	rs116342968	G	A	intronic	.	.	PELI2	0.0001	0.0012	0.342858	0.475152
14:56245168	rs117804602	A	G	intronic	.	.	PELI2	0.0013	0.0008	0.779695	0.743731
14:56245280	.	A	T	intronic	.	.	PELI2	.	.	1.00576	0.934784
14:56245564	rs76690205	T	C	intronic	.	.	PELI2	0.0929	0.0625	1.23543	0.0606088
14:56245808	.	C	T	intronic	.	.	PELI2	.	.	1.01026	0.884327
14:56245993	.	C	T	intronic	.	.	PELI2	.	.	0.764806	0.0559511
14:56246064	rs11852126	A	T	intronic	.	.	PELI2	0.4573	0.398	1.0885	0.195224
14:56246392	rs145707837	T	C	intronic	.	.	PELI2	0	0.0078	NA	NA
14:56246408	rs145857006	A	G	intronic	.	.	PELI2	0.0166	0.011	1.61809	0.0866672
14:56246512	rs113778954	G	A	intronic	.	.	PELI2	6.49e-05	0.0161	4.1532	0.517029
14:56246651	rs11158086	A	G	intronic	.	.	PELI2	0.4566	0.399	1.0885	0.195224
14:56246665	.	CTTTA	C	.	.	.	.	.	.	0.232497	0.346837
14:56246714	rs116438422	C	T	intronic	.	.	PELI2	0.0002	0.0155	NA	NA
14:56247147	.	CA	C	.	.	.	.	.	.	1.09032	0.251868
14:56247279	rs117123245	A	C	intronic	.	.	PELI2	0.0411	0.0266	0.961166	0.806307
14:56247477	rs1382977	A	G	intronic	.	.	PELI2	0.2218	0.3279	0.888446	0.116463
14:56247486	rs1382976	C	T	intronic	.	.	PELI2	0.4568	0.3972	1.0885	0.195224
14:56247533	rs10220618	T	C	intronic	.	.	PELI2	0.0161	0.0118	1.17209	0.537165
14:56247628	rs8014574	T	C	intronic	.	.	PELI2	0.2215	0.3302	0.885034	0.104409
14:56247771	rs184652135	A	G	intronic	.	.	PELI2	0.006	0.0046	1.23646	0.579155
14:56247805	rs147211973	C	G	intronic	.	.	PELI2	0.0001	0.001	0.342858	0.475152
14:56247919	rs79170412	A	C	intronic	.	.	PELI2	0.2037	0.1857	0.869463	0.0695369
14:56248090	.	A	C	intronic	.	.	PELI2	.	.	0.752259	0.0410506
14:56248185	rs4901665	C	T	intronic	.	.	PELI2	0.4569	0.3974	1.0885	0.195224
14:56248369	rs202112079	T	TC	intronic	.	.	PELI2	0.0003	0.0076	7.1813	0.163228
14:56248372	rs4901666	T	C	intronic	.	.	PELI2	0.458	0.3949	1.10654	0.12178
14:56248381	rs12590635	T	C	intronic	.	.	PELI2	0.2026	0.1855	0.871033	0.0732134
14:56248766	rs72720006	G	A	intronic	.	.	PELI2	0.0116	0.0075	0.512742	0.115616
14:56249007	rs74702165	G	A	intronic	.	.	PELI2	0.0004	0.0218	1.98489	0.547235
14:56249008	rs385141	T	C	intronic	.	.	PELI2	0.2774	0.3104	0.923512	0.26436
14:56249246	.	TA	T	.	.	.	.	.	.	1.08929	0.190448
14:56249308	rs71414111	T	A	intronic	.	.	PELI2	0.0999	0.0691	1.25755	0.0392747
14:56249374	rs117394858	T	C	intronic	.	.	PELI2	0.0172	0.0122	1.04467	0.821375
14:56249491	rs115165810	A	C	intronic	.	.	PELI2	0.0002	0.0063	1.98489	0.547235
14:56249584	.	C	T	intronic	.	.	PELI2	.	.	0.772319	0.067693
14:56249664	.	G	A	intronic	.	.	PELI2	.	.	0.772319	0.067693
14:56250060	rs148850815	T	C	intronic	.	.	PELI2	0	9.56e-05	2.86529	0.31622
14:56250195	rs145753395	G	A	intronic	.	.	PELI2	0.0005	0.0002	0.688953	0.656862
14:56250299	rs116213065	A	G	intronic	.	.	PELI2	6.48e-05	0.0112	0.232497	0.346837
14:56250434	.	GC	G	.	.	.	.	.	.	NA	NA
14:56250808	rs185513513	C	T	intronic	.	.	PELI2	0.0006	0.0005	0.242448	0.291977
14:56251279	rs144716488	C	T	intronic	.	.	PELI2	0.0058	0.0057	1.26426	0.685852
14:56251440	rs148528355	C	T	intronic	.	.	PELI2	0.0017	0.001	5.18842	0.0894106
14:56251646	rs10483658	G	A	intronic	.	.	PELI2	0.1354	0.1027	1.07923	0.406808
14:56251663	rs187532312	C	T	intronic	.	.	PELI2	0.0033	0.002	0.892603	0.847759
14:56251730	rs111397849	C	G	intronic	.	.	PELI2	0.0002	0.0168	0.756583	0.821939
14:56252282	rs184614960	A	G	intronic	.	.	PELI2	0	0.0014	NA	NA
14:56252290	rs117950784	C	G	intronic	.	.	PELI2	0.0092	0.0107	1.25102	0.551448
14:56252467	rs1382978	C	T	intronic	.	.	PELI2	0.4565	0.3757	1.08891	0.191896
14:56252649	rs140537380	A	G	intronic	.	.	PELI2	0.0018	0.0009	0.422083	0.375458
14:56252651	rs116743177	G	A	intronic	.	.	PELI2	0	0.0032	NA	NA
14:56252691	rs78959211	G	C	intronic	.	.	PELI2	0.152	0.1092	0.841465	0.0422029
14:56252740	rs189232355	A	G	intronic	.	.	PELI2	0.0009	0.0006	0.823836	0.889033
14:56252817	rs144967725	G	A	intronic	.	.	PELI2	0.0003	0.009	NA	NA
14:56252844	.	C	T	intronic	.	.	PELI2	.	.	0.964186	0.631047
14:56252847	rs56280775	A	C	intronic	.	.	PELI2	0.1775	0.1261	1.04824	0.577724
14:56252924	rs138602907	G	T	intronic	.	.	PELI2	0.0001	0.0181	3.04408	0.737987
14:56253241	rs10873094	A	G	intronic	.	.	PELI2	0.4559	0.3752	1.09004	0.186733
14:56253459	rs11158087	C	T	intronic	.	.	PELI2	0.4556	0.3753	1.0883	0.195286
14:56253700	rs11158088	C	T	intronic	.	.	PELI2	0.4555	0.3749	1.08842	0.194727
14:56253913	rs242582	C	A	intronic	.	.	PELI2	0.2768	0.299	0.927364	0.289429
14:56254180	rs182109422	C	T	intronic	.	.	PELI2	0.0035	0.0022	0.821391	0.61839
14:56254355	rs188045643	G	A	intronic	.	.	PELI2	0.0099	0.0081	0.878486	0.736834
14:56254530	rs149334960	T	TA	intronic	.	.	PELI2	0.052	0.0497	1.00167	0.990957
14:56254615	rs10873095	G	A	intronic	.	.	PELI2	0.4558	0.3754	1.08538	0.210081
14:56254640	rs371719518	T	C	intronic	.	.	PELI2	0.0071	0.0046	0.806552	0.60949
14:56254869	rs142945488	C	T	intronic	.	.	PELI2	0.0001	0.0142	NA	NA
14:56254878	rs242581	C	T	intronic	.	.	PELI2	0.2776	0.2996	0.933539	0.334051
14:56254972	rs112727516	A	G	intronic	.	.	PELI2	0.1784	0.1355	1.04424	0.608648
14:56255169	rs142067994	A	G	intronic	.	.	PELI2	0.0056	0.0045	1.24244	0.527488
14:56255180	rs144265238	T	C	intronic	.	.	PELI2	0.0261	0.0201	0.934071	0.712287
14:56255204	rs141092598	C	G	intronic	.	.	PELI2	0	0.0027	NA	NA
14:56255279	rs12589133	A	G	intronic	.	.	PELI2	0.0519	0.049	0.993029	0.96224
14:56255414	rs138105908	C	G	intronic	.	.	PELI2	0.0137	0.0097	0.838877	0.402203
14:56255729	rs191314333	A	G	intronic	.	.	PELI2	0.0025	0.0014	0.741719	0.701886
14:56255788	rs112113320	T	G	intronic	.	.	PELI2	6.49e-05	0.0071	NA	NA
14:56255839	rs189515074	C	T	intronic	.	.	PELI2	0.0028	0.0018	0.677488	0.614378
14:56256322	rs138855960	G	C	intronic	.	.	PELI2	0.0008	0.0005	13.3919	0.0465444
14:56257049	rs116219739	C	G	intronic	.	.	PELI2	0.0002	0.0062	1.98489	0.547235
14:56257563	.	CAG	C	.	.	.	.	.	.	0.597927	0.684359
14:56257706	rs72720008	A	G	intronic	.	.	PELI2	0.008	0.0046	1.22659	0.641677
14:56257990	rs114971577	G	A	intronic	.	.	PELI2	0.0006	0.0036	0.888714	0.913832
14:56258251	rs147301984	C	T	intronic	.	.	PELI2	0	0.0089	NA	NA
14:56258380	rs7142251	C	T	intronic	.	.	PELI2	0.0002	0.0166	0.756583	0.821939
14:56258492	rs8181923	A	G	intronic	.	.	PELI2	0.4561	0.3766	1.08832	0.195312
14:56259148	rs7144017	G	A	intronic	.	.	PELI2	0.1743	0.1936	1.04452	0.605005
14:56259240	rs147804946	G	A	intronic	.	.	PELI2	0.0104	0.0076	0.822933	0.395713
14:56259252	.	C	G	intronic	.	.	PELI2	.	.	0.997111	0.964658
14:56259255	rs12885657	G	A	intronic	.	.	PELI2	0.1738	0.1606	1.04591	0.594166
14:56259435	rs79047681	C	G	intronic	.	.	PELI2	0	0.0046	NA	NA
14:56259934	rs190457995	A	G	intronic	.	.	PELI2	0.0006	0.0005	0.825959	0.817764
14:56260134	.	GC	G	.	.	.	.	.	.	0.900599	0.621725
14:56260289	.	G	A	intronic	.	.	PELI2	.	.	1.00141	0.982864
14:56260464	.	A	G	intronic	.	.	PELI2	.	.	0.77588	0.0731385
14:56260627	rs11628310	T	G	intronic	.	.	PELI2	0.2815	0.2193	1.07231	0.336936
14:56260628	.	G	A	intronic	.	.	PELI2	.	.	1.00045	0.994481
14:56261310	rs74488809	C	G	intronic	.	.	PELI2	0.0197	0.013	1.43622	0.0951672
14:56261315	rs148076220	G	A	intronic	.	.	PELI2	0.0058	0.0057	1.26426	0.685852
14:56261387	.	TTCTTC	T	.	.	.	.	.	.	NA	NA
14:56261479	rs140998935	C	G	intronic	.	.	PELI2	6.48e-05	0.0097	NA	NA
14:56261547	rs143247230	C	T	intronic	.	.	PELI2	6.48e-05	0.0085	NA	NA
14:56262090	rs180675181	C	T	intronic	.	.	PELI2	0.0069	0.0043	1.07641	0.844616
14:56262156	rs117341492	C	G	intronic	.	.	PELI2	0.0143	0.0087	0.446292	0.0207284
14:56262191	rs36063231	G	A	intronic	.	.	PELI2	0.1738	0.1522	1.04563	0.596394
14:56262206	rs148602381	C	A	intronic	.	.	PELI2	0.0097	0.0064	0.908452	0.686269
14:56262227	.	G	A	intronic	.	.	PELI2	.	.	0.989399	0.888196
14:56262270	rs143505116	A	G	intronic	.	.	PELI2	0	0.0068	3.27141	0.668509
14:56262327	rs146766977	A	C	intronic	.	.	PELI2	0	0.0003	0.67422	0.571998
14:56262581	rs17091181	A	G	intronic	.	.	PELI2	0.1869	0.1639	1.05742	0.499194
14:56262650	rs76228841	G	A	intronic	.	.	PELI2	6.49e-05	0.0108	0.232497	0.346837
14:56262666	rs17689588	G	C	intronic	.	.	PELI2	0.0654	0.0407	0.955763	0.724956
14:56262817	.	CTT	C	.	.	.	.	.	.	0.987148	0.864354
14:56262978	.	C	T	intronic	.	.	PELI2	.	.	1.02779	0.674716
14:56262996	.	C	T	intronic	.	.	PELI2	.	.	1.02727	0.680322
14:56263251	rs117345179	G	A	intronic	.	.	PELI2	0.0187	0.0133	1.20058	0.323182
14:56263370	.	TGAAGAAATTACCA	T	.	.	.	.	.	.	NA	NA
14:56263426	rs190245971	A	G	intronic	.	.	PELI2	0.0003	0.0046	0.617335	0.765921
14:56263786	rs182585438	A	G	intronic	.	.	PELI2	0.0003	0.0054	0.964775	0.979398
14:56263891	.	A	AT	intronic	.	.	PELI2	.	.	0.781182	0.0817332
14:56263899	rs74733034	T	A	intronic	.	.	PELI2	0.0003	0.0002	2.62144	0.279706
14:56264044	rs58069847	C	T	intronic	.	.	PELI2	0.1796	0.1273	1.07545	0.385862
14:56264413	rs12883776	A	G	intronic	.	.	PELI2	0.3334	0.2981	1.04586	0.516512
14:56264574	rs8009841	G	C	intronic	.	.	PELI2	0.3525	0.3034	1.07856	0.258029
14:56264654	rs7147332	G	A	intronic	.	.	PELI2	6.48e-05	0.0082	NA	NA
14:56264885	rs77383473	A	G	intronic	.	.	PELI2	0.0001	0.0142	NA	NA
14:56265248	rs114971111	A	G	intronic	.	.	PELI2	6.48e-05	0.0185	NA	NA
14:56265440	rs184183898	T	C	intronic	.	.	PELI2	0	6.37e-05	0.127434	0.120089
14:56266185	rs144128586	C	T	intronic	.	.	PELI2	0.0001	0.0025	3.40757	0.504643
14:56266257	rs79380425	T	C	intronic	.	.	PELI2	0.0001	0.0159	NA	NA
14:56266776	rs79174384	A	G	intronic	.	.	PELI2	0.0056	0.0033	1.36392	0.437597
14:56266878	rs181378229	A	G	intronic	.	.	PELI2	0.004	0.0027	0.678438	0.447671
14:56267061	rs145009517	G	A	intronic	.	.	PELI2	0.0001	0.001	0.342858	0.475152
14:56267373	rs79743525	A	G	intronic	.	.	PELI2	0.0001	0.0161	NA	NA
14:56267598	rs71414112	C	G	intronic	.	.	PELI2	0.1904	0.1653	1.05879	0.481684
14:56267659	rs115763049	G	A	intronic	.	.	PELI2	0	0.0068	3.49324	0.48475
14:56267730	rs187695724	G	A	intronic	.	.	PELI2	0.0012	0.0006	1.24244	0.835638
14:56267740	rs17762948	A	T	intronic	.	.	PELI2	0.0108	0.0061	0.608741	0.190276
14:56267752	rs146460715	G	A	intronic	.	.	PELI2	0.0069	0.0043	1.10517	0.807326
14:56268010	rs76630093	A	G	intronic	.	.	PELI2	0.0001	0.0158	NA	NA
14:56268322	rs188160602	A	G	intronic	.	.	PELI2	0.0004	0.0003	0.867294	0.852044
14:56268644	rs76959806	T	G	intronic	.	.	PELI2	0.0001	0.0142	NA	NA
14:56268872	rs184729492	C	T	intronic	.	.	PELI2	0.0046	0.0053	1.09269	0.925523
14:56268878	.	G	A	intronic	.	.	PELI2	.	.	1.01856	0.778072
14:56268948	rs141589436	G	C	intronic	.	.	PELI2	0.0003	0.0056	0.964775	0.979398
14:56268965	rs7150755	G	A	intronic	.	.	PELI2	0.0002	0.0166	0.756583	0.821939
14:56269076	rs139058645	A	T	intronic	.	.	PELI2	0	0.0017	NA	NA
14:56269111	.	A	G	intronic	.	.	PELI2	.	.	0.70773	0.0400408
14:56269207	rs117413562	A	G	intronic	.	.	PELI2	0.0103	0.0076	0.982863	0.951324
14:56269316	rs242586	G	A	intronic	.	.	PELI2	0.0721	0.0497	1.20063	0.156274
14:56269408	rs139613181	A	C	intronic	.	.	PELI2	0.0136	0.0086	1.36751	0.209478
14:56269424	.	CAG	C	.	.	.	.	.	.	0.756583	0.821939
14:56269449	.	GA	G	.	.	.	.	.	.	1.04561	0.596248
14:56269594	.	TAGAC	T	.	.	.	.	.	.	3.91568	0.328918
14:56269814	rs12893420	G	A	intronic	.	.	PELI2	0.1725	0.1516	1.04272	0.619765
14:56269867	rs12894473	T	G	intronic	.	.	PELI2	0.185	0.1607	1.05554	0.513227
14:56270057	rs74625738	C	T	intronic	.	.	PELI2	0.0077	0.0053	0.890505	0.723143
14:56270353	rs4898894	C	T	intronic	.	.	PELI2	0.1741	0.1553	1.04986	0.557647
14:56270929	rs117205545	A	G	intronic	.	.	PELI2	0.0118	0.0073	0.365887	0.00933143
14:56270988	rs10483657	T	C	intronic	.	.	PELI2	0.1797	0.1276	1.07497	0.388629
14:56271118	rs3825619	C	T	intronic	.	.	PELI2	0.1799	0.1274	1.07497	0.388629
14:56271195	rs75628618	T	C	intronic	.	.	PELI2	0	0.0046	NA	NA
14:56271248	rs3783677	C	T	intronic	.	.	PELI2	0.1799	0.1274	1.07497	0.388629
14:56271249	rs3783678	A	G	intronic	.	.	PELI2	0.0405	0.0462	0.966078	0.830081
14:56271301	.	C	T	intronic	.	.	PELI2	.	.	0.773586	0.0700634
14:56271342	rs144676298	C	G	intronic	.	.	PELI2	0	0.0089	NA	NA
14:56271677	rs184975860	A	G	intronic	.	.	PELI2	0.0007	0.0004	0.655127	0.654554
14:56271698	rs7146919	G	A	intronic	.	.	PELI2	0.0006	0.015	0.268633	0.581067
14:56271706	rs111562349	C	T	intronic	.	.	PELI2	0.0007	0.0006	1.53167	0.470484
14:56271734	rs12884292	G	C	intronic	.	.	PELI2	0.2631	0.1985	1.04557	0.549575
14:56271791	rs150246725	G	A	intronic	.	.	PELI2	0.0044	0.0028	0.316118	0.0866823
14:56271899	rs138871650	C	T	intronic	.	.	PELI2	0.0006	0.0014	0.888714	0.913832
14:56272094	rs141655461	A	C	intronic	.	.	PELI2	0.0006	0.0014	0.888714	0.913832
14:56272426	rs148690042	G	GTA	intronic	.	.	PELI2	0.2254	0.2396	0.930096	0.336849
14:56272654	rs189519110	T	G	intronic	.	.	PELI2	0.0006	0.0005	1.2758	0.642976
14:56273423	rs79357643	A	G	intronic	.	.	PELI2	0.0001	0.0152	NA	NA
14:56273426	rs115593898	T	C	intronic	.	.	PELI2	0	0.0091	NA	NA
14:56273592	.	T	C	intronic	.	.	PELI2	.	.	0.773586	0.0700634
14:56273727	rs114060826	A	T	intronic	.	.	PELI2	0.0001	0.0152	NA	NA
14:56273836	rs3783682	C	A	intronic	.	.	PELI2	0.1812	0.1285	1.07802	0.3681
14:56274115	rs17091196	A	G	intronic	.	.	PELI2	0.0517	0.0464	1.00312	0.983248
14:56274199	.	G	A	intronic	.	.	PELI2	.	.	0.988163	0.874622
14:56274203	.	GAT	G	.	.	.	.	.	.	1.01357	0.836411
14:56274257	rs150774055	T	C	intronic	.	.	PELI2	0.0111	0.0112	0.816542	0.510581
14:56274595	rs115760032	G	T	intronic	.	.	PELI2	0.0006	0.0014	0.888463	0.913627
14:56274797	rs17091199	A	G	intronic	.	.	PELI2	0.1746	0.1563	1.0438	0.605328
14:56274907	rs10483656	A	G	intronic	.	.	PELI2	0.1533	0.1544	0.845133	0.0466395
14:56275160	rs139959729	G	A	intronic	.	.	PELI2	0.0036	0.0018	0.610296	0.471747
14:56275322	rs149996182	C	T	intronic	.	.	PELI2	0.0091	0.0058	1.26165	0.581108
14:56275430	.	C	T	intronic	.	.	PELI2	.	.	0.985867	0.851238
14:56275483	.	T	C	intronic	.	.	PELI2	.	.	0.985867	0.851238
14:56275618	rs117027446	G	A	intronic	.	.	PELI2	0.0557	0.0376	1.20065	0.214775
14:56276203	rs114502616	A	C	intronic	.	.	PELI2	0.0002	0.0162	NA	NA
14:56276355	rs76542506	C	T	intronic	.	.	PELI2	0.0049	0.0032	0.463397	0.102325
14:56276710	rs112637643	G	A	intronic	.	.	PELI2	0.0071	0.0043	1.25663	0.539287
14:56276734	rs61987417	A	G	intronic	.	.	PELI2	0.0206	0.014	1.0531	0.825712
14:56276806	.	GGCCATTTGCCTTAA	G	.	.	.	.	.	.	1.046	0.542121
14:56276957	rs56840648	C	T	intronic	.	.	PELI2	0.0002	0.0062	1.98489	0.547235
14:56277121	rs77333018	C	T	intronic	.	.	PELI2	0.0001	0.0032	0.382694	0.449461
14:56277282	rs185693747	C	T	intronic	.	.	PELI2	0.0003	0.0007	0.796002	0.808741
14:56277283	rs190219892	G	A	intronic	.	.	PELI2	0.0001	0.0026	3.33196	0.447934
14:56277300	rs144584225	C	T	intronic	.	.	PELI2	0.0003	0.0161	NA	NA
14:56277419	rs117808144	C	A	intronic	.	.	PELI2	0.0062	0.0052	0.700326	0.397157
14:56277727	rs181550	C	T	intronic	.	.	PELI2	0.0716	0.0691	1.20964	0.141299
14:56277849	rs76592304	C	A	intronic	.	.	PELI2	0.1793	0.127	1.06737	0.4377
14:56278556	rs57090012	A	C	intronic	.	.	PELI2	0.0002	0.0079	1.98489	0.547235
14:56278621	.	T	A	intronic	.	.	PELI2	.	.	1.00391	0.952484
14:56278724	rs78718279	A	G	intronic	.	.	PELI2	0.0003	0.0255	0.756583	0.821939
14:56279135	rs171427	T	C	intronic	.	.	PELI2	0.0724	0.0702	1.20326	0.149641
14:56279282	rs139983623	T	A	intronic	.	.	PELI2	0.0021	0.003	0.778747	0.509016
14:56280085	rs114341905	C	T	intronic	.	.	PELI2	0.0002	0.0063	0.470423	0.655975
14:56280189	rs78910743	C	T	intronic	.	.	PELI2	0.0002	0.0166	0.756583	0.821939
14:56280251	rs79945580	G	A	intronic	.	.	PELI2	0.0004	0.0373	0.756583	0.821939
14:56280281	rs114088574	T	G	intronic	.	.	PELI2	6.5e-05	0.0084	NA	NA
14:56280297	.	A	T	intronic	.	.	PELI2	.	.	0.778984	0.078539
14:56280437	rs183857196	G	T	intronic	.	.	PELI2	0.0017	0.0011	3.20711	0.0453052
14:56280842	rs79828832	A	T	intronic	.	.	PELI2	0.0516	0.049	0.990348	0.947861
14:56280949	.	G	A	intronic	.	.	PELI2	.	.	0.775131	0.0705747
14:56281307	rs111419991	A	C	intronic	.	.	PELI2	0.0002	0.0171	0.756583	0.821939
14:56281356	rs8015669	G	A	intronic	.	.	PELI2	0.4529	0.4117	1.06622	0.325494
14:56281553	rs8016955	T	C	intronic	.	.	PELI2	0.0004	0.0287	1.98489	0.547235
14:56281558	rs8016957	T	A	intronic	.	.	PELI2	0.0001	0.0143	NA	NA
14:56281885	rs181060104	G	C	intronic	.	.	PELI2	0.0003	0.0045	0.222497	0.463687
14:56281887	rs146592897	C	T	intronic	.	.	PELI2	0.0001	6.37e-05	1.84106	0.619114
14:56282122	rs143060866	A	G	intronic	.	.	PELI2	0.0006	0.0014	0.888714	0.913832
14:56282553	rs182046023	T	C	intronic	.	.	PELI2	0.001	0.0007	0.382233	0.50082
14:56282573	.	A	G	intronic	.	.	PELI2	.	.	0.77588	0.0731385
14:56282907	rs201301353	A	AT	intronic	.	.	PELI2	0	0.0037	NA	NA
14:56283129	rs79159292	G	A	intronic	.	.	PELI2	0.0526	0.0781	0.98481	0.917048
14:56283440	rs11623641	C	G	intronic	.	.	PELI2	0.4528	0.3755	1.06891	0.30603
14:56283467	rs78600924	C	G	intronic	.	.	PELI2	0.0002	0.0087	1.98489	0.547235
14:56283540	rs72720076	C	T	intronic	.	.	PELI2	0.0196	0.0153	1.15632	0.579531
14:56283757	rs187547798	T	C	intronic	.	.	PELI2	0.0021	0.0027	0.911282	0.921932
14:56284496	rs55784562	C	T	intronic	.	.	PELI2	0.1873	0.1658	1.05087	0.540101
14:56284500	rs144300818	C	T	intronic	.	.	PELI2	0.0005	0.0055	4.50217	0.332355
14:56284616	rs55686488	C	CA	intronic	.	.	PELI2	0.1758	0.158	1.04488	0.590534
14:56284617	rs66615048	T	TCTA	intronic	.	.	PELI2	0.1764	0.1583	1.05018	0.548991
14:56284620	rs202050022	T	TA	intronic	.	.	PELI2	0.1754	0.1577	1.05018	0.548991
14:56285141	rs78455630	A	G	intronic	.	.	PELI2	0	0.0033	NA	NA
14:56285460	rs192643828	C	T	intronic	.	.	PELI2	0.0001	0.0031	0.0525763	0.0489763
14:56285833	rs139759519	G	C	intronic	.	.	PELI2	0.0045	0.0031	1.14936	0.749392
14:56285857	rs76650319	G	A	intronic	.	.	PELI2	0.1806	0.1381	1.06229	0.471051
14:56285879	rs754314	G	A	intronic	.	.	PELI2	0.0517	0.0769	0.98082	0.896195
14:56286309	rs56387985	A	G	intronic	.	.	PELI2	0.1826	0.1295	1.04004	0.637913
14:56286397	rs74446747	A	G	intronic	.	.	PELI2	0	0.0064	NA	NA
14:56286729	.	GTTTTTTTGTTGT	G	.	.	.	.	.	.	0.67422	0.571998
14:56286749	rs12436138	G	T	intronic	.	.	PELI2	0.0008	0.0031	3.19949	0.688143
14:56287555	rs74952943	A	G	intronic	.	.	PELI2	0.0012	0.0071	1.63903	0.531425
14:56287652	rs112119467	G	C	intronic	.	.	PELI2	0.0579	0.0439	0.881864	0.300019
14:56287686	rs11628793	G	T	intronic	.	.	PELI2	0.2597	0.1948	1.03066	0.687358
14:56287981	rs76946286	A	G	intronic	.	.	PELI2	0	0.0095	NA	NA
14:56288107	rs117068646	G	A	intronic	.	.	PELI2	0.0414	0.0268	0.922553	0.615677
14:56288198	.	T	*	.	.	.	.	.	.	0.39082	0.00322642
14:56288707	.	CA	C	.	.	.	.	.	.	0.766986	0.06163
14:56289253	rs146161573	C	T	intronic	.	.	PELI2	0	0.0067	0.259905	0.557044
14:56289360	rs12886598	T	C	intronic	.	.	PELI2	0.1486	0.1145	1.082	0.379114
14:56289379	rs142425057	G	A	intronic	.	.	PELI2	0	0.0069	3.27141	0.668509
14:56289401	rs12885283	A	G	intronic	.	.	PELI2	0.4537	0.3967	1.07593	0.259958
14:56289821	rs183002848	G	A	intronic	.	.	PELI2	0.0029	0.0017	0.426101	0.402977
14:56289880	rs116157529	A	T	intronic	.	.	PELI2	0.0003	0.0119	1.98489	0.547235
14:56290025	.	C	T	intronic	.	.	PELI2	.	.	0.966719	0.653143
14:56290133	rs115377241	A	G	intronic	.	.	PELI2	0.0001	0.0076	NA	NA
14:56290386	rs117504135	G	A	exonic	nonsynonymous SNV	p.R209H	PELI2	0.0104	0.0077	0.978267	0.937824
14:56290536	rs80045621	T	A	intronic	.	.	PELI2	0.0002	0.0078	1.98489	0.547235
14:56290748	rs114878753	C	G	intronic	.	.	PELI2	0	0.0095	NA	NA
14:56290916	rs77162056	G	C	intronic	.	.	PELI2	0	0.0035	NA	NA
14:56290925	rs189430098	C	T	intronic	.	.	PELI2	0.0043	0.0029	0.604627	0.355906
14:56290938	rs141989433	A	C	intronic	.	.	PELI2	0	0.0035	NA	NA
14:56291095	rs145755018	A	G	intronic	.	.	PELI2	0.0006	0.0004	0.675623	0.663772
14:56291098	rs61987438	T	C	intronic	.	.	PELI2	0.047	0.0386	1.09262	0.584381
14:56291103	rs75260272	C	T	intronic	.	.	PELI2	0.0054	0.0032	0.411522	0.0518561
14:56291637	rs117658249	T	C	intronic	.	.	PELI2	0.0265	0.0206	0.903114	0.567365
14:56291756	rs143552133	T	A	intronic	.	.	PELI2	0.0045	0.0031	1.14936	0.749392
14:56291845	rs34732416	G	A	intronic	.	.	PELI2	0.1735	0.1542	1.03744	0.657449
14:56291972	rs3783683	G	A	intronic	.	.	PELI2	0.1807	0.1278	1.04832	0.57173
14:56291982	rs17091210	G	A	intronic	.	.	PELI2	0.0003	0.0377	0.232497	0.346837
14:56292485	rs77059248	G	A	intronic	.	.	PELI2	0.0003	0.022	0.756583	0.821939
14:56292699	rs17091214	G	A	intronic	.	.	PELI2	0.1739	0.1843	1.03034	0.722417
14:56293110	rs76415811	G	A	intronic	.	.	PELI2	0.0002	0.0165	0.756583	0.821939
14:56293328	rs188156364	T	C	intronic	.	.	PELI2	0.007	0.0044	1.03226	0.939535
14:56293432	rs150612334	G	A	intronic	.	.	PELI2	0.0003	0.0033	0.021645	0.0855179
14:56293513	.	AAATT	A	.	.	.	.	.	.	0.811283	0.142803
14:56293607	rs77212578	G	T	intronic	.	.	PELI2	0.0514	0.0687	0.995947	0.978241
14:56293611	rs1152463	G	A	intronic	.	.	PELI2	0.3113	0.2906	1.09139	0.208557
14:56293972	rs144795361	T	G	intronic	.	.	PELI2	0.01	0.008	0.683433	0.307731
14:56294004	rs78785848	G	A	intronic	.	.	PELI2	0.002	0.0082	0.73002	0.734568
14:56294326	rs10144612	T	C	intronic	.	.	PELI2	0.1545	0.2141	0.855108	0.0656364
14:56294582	rs117743828	G	T	intronic	.	.	PELI2	0.0147	0.0091	0.403981	0.00485519
14:56294771	rs78802720	G	A	intronic	.	.	PELI2	0.0001	0.0202	NA	NA
14:56295047	rs1152464	G	C	intronic	.	.	PELI2	0.1249	0.1619	1.12218	0.261134
14:56295063	rs111316490	T	C	intronic	.	.	PELI2	0.1873	0.1315	1.04582	0.582365
14:56295089	.	AT	A	.	.	.	.	.	.	1.04439	0.593975
14:56295331	rs1152465	G	A	intronic	.	.	PELI2	0.0161	0.0102	1.24675	0.392512
14:56295555	rs75133591	G	A	intronic	.	.	PELI2	0.0012	0.0007	0.188782	0.0813059
14:56295697	rs76279199	G	A	intronic	.	.	PELI2	0.0002	0.0066	0.470423	0.655975
14:56295864	rs185191449	G	A	intronic	.	.	PELI2	0.0003	0.0003	4.11686	0.431449
14:56295938	rs141035778	T	C	intronic	.	.	PELI2	6.48e-05	0.0092	NA	NA
14:56296318	rs181216613	A	C	intronic	.	.	PELI2	0.0018	0.0014	1.47629	0.336786
14:56296395	rs138361269	C	T	intronic	.	.	PELI2	0.0001	0.0015	2.6073	0.364128
14:56296466	rs188286763	G	A	intronic	.	.	PELI2	0.003	0.0032	1.2443	0.775065
14:56296737	rs140013898	C	T	exonic	synonymous SNV	p.N278N	PELI2	0.0093	0.0056	1.2658	0.603323
14:56296917	rs61743937	C	T	exonic	synonymous SNV	p.C338C	PELI2	0.0002	0.0063	1.98489	0.547235
14:56296986	rs35120033	G	T	exonic	synonymous SNV	p.P361P	PELI2	0.0002	0.0062	1.98489	0.547235
14:56297025	rs112097284	G	T	exonic	synonymous SNV	p.S374S	PELI2	0.0001	0.0198	3.49324	0.48475
14:56297085	rs112819861	C	T	exonic	synonymous SNV	p.H394H	PELI2	0.002	0.0013	0.66124	0.612612
14:56297122	rs140174739	G	A	exonic	nonsynonymous SNV	p.E407K	PELI2	0.0021	0.0011	0.746048	0.728876
14:56297168	rs1152466	G	A	UTR3	.	.	PELI2	0.1247	0.1536	1.1388	0.205232
14:56297272	.	CAG	C	.	.	.	.	.	.	0.932861	0.588718
14:56297301	rs72720081	G	A	UTR3	.	.	PELI2	0.0196	0.0152	1.24197	0.407519
14:56297449	rs77516646	G	A	UTR3	.	.	PELI2	0.0499	0.0316	0.880771	0.403638
14:56297582	rs181911056	C	T	UTR3	.	.	PELI2	0.0016	0.001	1.55779	0.521233
14:56297603	rs116066489	A	G	UTR3	.	.	PELI2	0.0002	0.0062	1.98489	0.547235
14:56297769	.	CT	CTT	.	.	.	.	.	.	0.137601	0.00687708
14:56297785	rs116341380	C	G	UTR3	.	.	PELI2	0.0002	0.0067	1.98489	0.547235
14:56297787	rs28712711	T	C	UTR3	.	.	PELI2	0.1488	0.232	0.847365	0.0503887
14:56297849	rs79588325	A	G	UTR3	.	.	PELI2	0.0043	0.0029	0.629096	0.389225
14:56298077	rs55731113	C	T	UTR3	.	.	PELI2	0.016	0.0107	1.16803	0.603466
14:56298216	rs7144857	G	A	UTR3	.	.	PELI2	0.0002	0.0116	0.756583	0.821939
14:56298335	.	GT	G	.	.	.	.	.	.	0.974563	0.728672
14:56298673	rs148394731	G	T	UTR3	.	.	PELI2	0.0003	0.0056	0.617335	0.765921
14:56299028	.	G	A	UTR3	.	.	PELI2	.	.	0.883345	0.0597965
14:56299161	rs61511779	A	G	UTR3	.	.	PELI2	6.48e-05	0.0122	0.298164	0.648661
14:56299329	rs77853509	G	C	UTR3	.	.	PELI2	0	0.0047	NA	NA
14:56299376	rs8018553	T	G	UTR3	.	.	PELI2	0.3418	0.3546	0.92514	0.249145
14:56299901	rs5808852	C	CA	UTR3	.	.	PELI2	0.1551	0.1191	1.10364	0.270264
14:56300114	rs143426997	A	G	UTR3	.	.	PELI2	6.48e-05	0.0076	NA	NA
14:56300477	rs112460960	C	G	UTR3	.	.	PELI2	0.0032	0.0018	0.563333	0.266697
14:56300690	rs190017952	C	T	UTR3	.	.	PELI2	0.018	0.0119	1.65864	0.0391244
14:56300698	rs76070427	A	G	UTR3	.	.	PELI2	0	0.0145	4.1532	0.517029
14:56300702	rs146711504	C	T	UTR3	.	.	PELI2	0.0024	0.0018	2.52772	0.110276
14:56300807	rs187823192	T	C	UTR3	.	.	PELI2	0.0022	0.0014	1.22676	0.813958
14:56301016	rs45622239	A	G	UTR3	.	.	PELI2	0.0172	0.0118	1.1161	0.663016
14:56301301	rs113767122	T	C	UTR3	.	.	PELI2	0.0127	0.0093	1.15687	0.652757
14:56301380	rs115877196	C	G	UTR3	.	.	PELI2	6.48e-05	0.0135	3.49324	0.48475
14:56514357	rs181041037	G	A	ncRNA_exonic	.	.	LOC101927690	0.0021	0.0012	1.60004	0.564641
14:56514359	rs17091579	C	T	ncRNA_exonic	.	.	LOC101927690	0.0002	0.0044	124.885	0.0506032
14:56514378	.	C	T	ncRNA_exonic	.	.	LOC101927690	.	.	1.04993	0.458293
14:56514417	rs7148174	C	T	ncRNA_exonic	.	.	LOC101927690	0.0004	0.0409	3.82642	0.147284
14:56514426	rs8010652	A	G	ncRNA_exonic	.	.	LOC101927690	0.0001	0.0163	1.06611	0.961552
14:56514451	rs883438	C	T	ncRNA_exonic	.	.	LOC101927690	0.453	0.5158	1.01132	0.85946
14:56514525	.	TA	T	.	.	.	.	.	.	0.705054	0.683509
14:56515352	rs2184298	C	T	ncRNA_intronic	.	.	LOC101927690	0.2248	0.2998	0.975127	0.734749
14:56515365	rs61987831	G	A	ncRNA_intronic	.	.	LOC101927690	0.1486	0.1229	0.931423	0.422949
14:56515405	.	C	T	ncRNA_intronic	.	.	LOC101927690	.	.	1.01871	0.789081
14:56515423	rs2151771	A	T	ncRNA_intronic	.	.	LOC101927690	0.149	0.1649	0.930021	0.411389
14:56515467	rs2151770	C	G	ncRNA_intronic	.	.	LOC101927690	0.1481	0.1225	0.931423	0.422949
14:56515507	rs77325726	C	A	ncRNA_intronic	.	.	LOC101927690	6.48e-05	0.0058	NA	NA
14:56515585	rs10148350	A	T	ncRNA_intronic	.	.	LOC101927690	0.0001	0.0116	NA	NA
14:56515870	rs10483668	T	C	ncRNA_intronic	.	.	LOC101927690	0.0608	0.0406	1.1191	0.380158
14:56515874	rs78067733	T	C	ncRNA_intronic	.	.	LOC101927690	0.0001	0.0161	3.51409	0.51155
14:56515916	rs8017166	A	G	ncRNA_intronic	.	.	LOC101927690	0.076	0.1353	1.07605	0.516877
14:56516045	rs10148844	A	G	ncRNA_intronic	.	.	LOC101927690	0.0035	0.0157	1.61854	0.266
14:56516188	rs11628217	A	G	ncRNA_intronic	.	.	LOC101927690	0.3764	0.321	0.977723	0.735777
14:56516279	.	AT	A	.	.	.	.	.	.	1.01434	0.837288
14:56516300	rs11629231	G	C	ncRNA_intronic	.	.	LOC101927690	0.4708	0.4634	1.00154	0.980985
14:56516346	rs4901695	A	T	ncRNA_intronic	.	.	LOC101927690	0.1479	0.1224	0.931423	0.422949
14:56516407	rs17091594	C	T	ncRNA_intronic	.	.	LOC101927690	0	0.01	NA	NA
14:56516627	rs11629335	G	T	ncRNA_intronic	.	.	LOC101927690	0.094	0.0913	1.06419	0.613758
14:56516923	rs8023219	G	A	ncRNA_intronic	.	.	LOC101927690	0.1488	0.1644	0.928467	0.400823
14:56517117	rs9323295	C	T	ncRNA_intronic	.	.	LOC101927690	0.1526	0.1842	0.948689	0.54541
14:56517291	rs60147248	A	C	ncRNA_intronic	.	.	LOC101927690	0.0004	0.0416	0.584986	0.662486
14:56517307	rs74052544	C	G	ncRNA_intronic	.	.	LOC101927690	6.48e-05	0.006	NA	NA
14:56517382	rs61987832	A	G	ncRNA_intronic	.	.	LOC101927690	0.1491	0.1647	0.929334	0.406695
14:56517442	rs1959055	C	T	ncRNA_intronic	.	.	LOC101927690	0.0721	0.1151	1.04368	0.713107
14:56517528	rs1959054	A	T	ncRNA_intronic	.	.	LOC101927690	0.0717	0.1147	1.04011	0.735457
14:56517669	rs7146710	T	G	ncRNA_intronic	.	.	LOC101927690	0	0.0089	3.13538	0.707067
14:56517784	.	AT	A	.	.	.	.	.	.	1.0366	0.586354
14:56517787	rs5026367	A	T	ncRNA_intronic	.	.	LOC101927690	0.0333	0.028	0.968985	0.924375
14:56517931	.	T	C	ncRNA_intronic	.	.	LOC101927690	.	.	1.03796	0.574077
14:56518021	rs61987833	A	G	ncRNA_intronic	.	.	LOC101927690	0.1486	0.1229	0.93356	0.437923
14:56518146	rs60262562	C	T	ncRNA_intronic	.	.	LOC101927690	6.48e-05	0.0059	NA	NA
14:56518195	rs74052547	G	A	ncRNA_intronic	.	.	LOC101927690	6.51e-05	0.0047	NA	NA
14:56518370	rs182559935	G	C	ncRNA_intronic	.	.	LOC101927690	0	0.0004	NA	NA
14:56518396	rs56821521	C	T	ncRNA_intronic	.	.	LOC101927690	0.0003	0.029	3.37367	0.333483
14:56518494	rs376457053	T	G	ncRNA_intronic	.	.	LOC101927690	0.0016	0.0011	0.364383	0.128194
14:56518528	.	G	A	ncRNA_intronic	.	.	LOC101927690	.	.	0.698197	0.0123485
14:56518795	.	T	G	ncRNA_intronic	.	.	LOC101927690	.	.	1.04775	0.481982
14:56518812	rs79152114	T	A	ncRNA_intronic	.	.	LOC101927690	6.48e-05	0.0162	4.44536	0.484361
14:56518948	rs1889380	A	G	ncRNA_intronic	.	.	LOC101927690	0.3776	0.3218	0.966928	0.614536
14:56519197	rs954382	A	G	ncRNA_intronic	.	.	LOC101927690	0.3776	0.3215	0.974272	0.695788
14:56519637	rs184246742	C	T	ncRNA_intronic	.	.	LOC101927690	0.0019	0.0011	2.25396	0.357803
14:56519743	rs115719176	A	G	ncRNA_intronic	.	.	LOC101927690	0.0003	0.0146	3.70184	0.203186
14:56519823	rs151113762	G	C	ncRNA_intronic	.	.	LOC101927690	0.0018	0.0013	0.430035	0.208431
14:56519849	rs10438010	G	A	ncRNA_intronic	.	.	LOC101927690	0.0762	0.1681	1.07195	0.538549
14:56519915	rs141061939	C	T	ncRNA_intronic	.	.	LOC101927690	0.0012	0.0007	0.924807	0.947224
14:56519976	rs10438131	G	A	ncRNA_intronic	.	.	LOC101927690	0.004	0.0683	1.91039	0.0980265
14:56520011	rs73292875	A	T	ncRNA_intronic	.	.	LOC101927690	0.0001	0.0165	1.06611	0.961552
14:56520420	rs74052548	G	C	ncRNA_intronic	.	.	LOC101927690	6.48e-05	0.0046	NA	NA
14:56520424	rs12880639	T	C	ncRNA_intronic	.	.	LOC101927690	0.0721	0.0937	1.01671	0.887162
14:56520665	rs80243200	C	T	ncRNA_intronic	.	.	LOC101927690	0	0.0061	3.02339	0.746601
14:56520865	rs12880274	C	T	ncRNA_intronic	.	.	LOC101927690	0.181	0.1263	0.943034	0.484233
14:56520887	rs78103961	C	G	ncRNA_intronic	.	.	LOC101927690	0.0004	0.043	3.82642	0.147284
14:56520925	rs17091597	G	A	ncRNA_intronic	.	.	LOC101927690	0.0036	0.0314	1.68206	0.218459
14:56521000	.	G	T	ncRNA_intronic	.	.	LOC101927690	.	.	1.00823	0.906117
14:56521053	.	A	AGT	ncRNA_intronic	.	.	LOC101927690	0	0	1.029	0.666347
14:56521161	rs116949978	C	T	ncRNA_intronic	.	.	LOC101927690	0.0113	0.0069	0.638487	0.163993
14:56521424	rs114783128	C	T	ncRNA_intronic	.	.	LOC101927690	0.0003	0.0147	3.70184	0.203186
14:56521468	rs139126212	C	T	ncRNA_intronic	.	.	LOC101927690	0.0003	0.0005	0.101998	0.0883227
14:56521550	.	T	C	ncRNA_intronic	.	.	LOC101927690	.	.	1.0178	0.799614
14:56521557	rs117528752	C	T	ncRNA_intronic	.	.	LOC101927690	0.0541	0.0535	1.09904	0.481804
14:56521598	rs117015955	G	A	ncRNA_intronic	.	.	LOC101927690	0.02	0.0136	1.29408	0.315486
14:56521824	rs180816342	C	T	ncRNA_intronic	.	.	LOC101927690	0.0071	0.0042	1.70498	0.242752
14:56521825	.	T	C	ncRNA_intronic	.	.	LOC101927690	.	.	1.05479	0.417051
14:56521830	rs28857620	G	A	ncRNA_intronic	.	.	LOC101927690	0.004	0.0708	1.91039	0.0980265
14:56522083	rs3067924	T	TCTTTC	ncRNA_intronic	.	.	LOC101927690	0.1381	0.1083	0.934923	0.44791
14:56522098	.	CCTTTCTTTTCTTT	C	.	.	.	.	.	.	0.649189	0.512372
14:56522116	.	CTTTT	C	.	.	.	.	.	.	0.989767	0.878215
14:56522150	rs60481548	T	C	ncRNA_intronic	.	.	LOC101927690	0.0004	0.0381	0.584986	0.662486
14:56522159	rs185909280	A	T	ncRNA_intronic	.	.	LOC101927690	0.0011	0.0006	2.13239	0.254322
14:56522211	.	A	G	ncRNA_intronic	.	.	LOC101927690	.	.	1.03075	0.647495
14:56522276	rs61989011	C	T	ncRNA_intronic	.	.	LOC101927690	0.0928	0.0904	1.05062	0.688704
14:56522301	rs139558583	C	A	ncRNA_intronic	.	.	LOC101927690	0.0002	0.0001	1.15083	0.905103
14:56522356	rs12164877	T	A	ncRNA_intronic	.	.	LOC101927690	0.0035	0.0158	1.61854	0.266
14:56522392	rs112726151	C	G	ncRNA_intronic	.	.	LOC101927690	0.1482	0.1223	0.935583	0.45238
14:56522667	rs397803838	G	GT	ncRNA_intronic	.	.	LOC101927690	0.0726	0.0921	1.02465	0.834467
14:56522676	rs953901	T	A	ncRNA_intronic	.	.	LOC101927690	0.1813	0.1336	0.941065	0.468018
14:56523099	rs117539967	C	T	ncRNA_intronic	.	.	LOC101927690	0.0136	0.0096	0.861661	0.568358
14:56523155	rs74052552	G	C	ncRNA_intronic	.	.	LOC101927690	6.49e-05	0.0046	NA	NA
14:56523169	rs950293	C	G	ncRNA_intronic	.	.	LOC101927690	0.4538	0.4836	1.00138	0.982737
14:56523345	rs149223975	C	T	ncRNA_intronic	.	.	LOC101927690	0.0001	0.0052	1.89869	0.665247
14:56523491	rs143375904	T	A	ncRNA_intronic	.	.	LOC101927690	0.0004	0.04	3.82642	0.147284
14:56523534	rs151302201	T	C	ncRNA_intronic	.	.	LOC101927690	6.5e-05	0.0225	0.584986	0.662486
14:56523597	.	G	A	ncRNA_intronic	.	.	LOC101927690	.	.	1.0256	0.715757
14:56523669	rs73292881	A	C	ncRNA_intronic	.	.	LOC101927690	0.0003	0.0302	0.584986	0.662486
14:56523841	.	C	T	ncRNA_intronic	.	.	LOC101927690	.	.	1.0256	0.715757
14:56524139	rs4901696	A	C	ncRNA_intronic	.	.	LOC101927690	0.3837	0.3937	1.00178	0.978505
14:56524181	rs185701378	T	C	ncRNA_intronic	.	.	LOC101927690	0.0001	0.0002	0.751629	0.820562
14:56524188	rs4898901	T	G	ncRNA_intronic	.	.	LOC101927690	0.3838	0.3973	0.999896	0.998738
14:56524240	rs373423249	A	G	ncRNA_intronic	.	.	LOC101927690	0.0006	0.0003	0.125359	0.0655224
14:56524346	rs76193711	C	T	ncRNA_intronic	.	.	LOC101927690	0.0002	0.0094	NA	NA
14:56524348	.	T	C	ncRNA_intronic	.	.	LOC101927690	.	.	1.04761	0.477628
14:56524413	rs11623846	G	T	ncRNA_intronic	.	.	LOC101927690	0.0943	0.0915	1.07068	0.578652
14:56524737	rs74373527	C	T	ncRNA_intronic	.	.	LOC101927690	0.0004	0.0401	3.82642	0.147284
14:56524769	rs116206126	A	C	ncRNA_intronic	.	.	LOC101927690	6.48e-05	0.0092	1.00706	0.997003
14:56524987	rs1953256	A	T	ncRNA_intronic	.	.	LOC101927690	0.3811	0.3956	0.988893	0.865921
14:56525005	rs7156788	G	A	ncRNA_intronic	.	.	LOC101927690	0.0001	0.0114	NA	NA
14:56525030	rs187472343	T	C	ncRNA_intronic	.	.	LOC101927690	0.0043	0.0025	1.66931	0.35892
14:56525058	rs73275304	G	T	ncRNA_intronic	.	.	LOC101927690	0.0106	0.0075	0.987966	0.970595
14:56525274	rs12897575	A	G	ncRNA_intronic	.	.	LOC101927690	0.0542	0.0433	1.09941	0.481116
14:56525835	rs151040552	C	T	ncRNA_intronic	.	.	LOC101927690	0.0049	0.0029	0.821794	0.662374
14:56525917	rs11158114	C	T	ncRNA_intronic	.	.	LOC101927690	0.1957	0.1873	1.01484	0.853939
14:56525975	rs12879980	T	C	ncRNA_intronic	.	.	LOC101927690	0.0717	0.0845	1.01609	0.891296
14:56526161	rs33999103	C	T	ncRNA_intronic	.	.	LOC101927690	0.0718	0.0858	1.02316	0.844712
14:56526182	rs12323662	C	G	ncRNA_intronic	.	.	LOC101927690	0.0036	0.0158	1.79687	0.18597
14:56526221	rs12323656	A	C	ncRNA_intronic	.	.	LOC101927690	0.0045	0.071	1.57225	0.184418
14:56526396	rs149851849	C	A	ncRNA_intronic	.	.	LOC101927690	0.0077	0.006	1.14524	0.690608
14:56526498	rs17091609	G	A	ncRNA_intronic	.	.	LOC101927690	0.0036	0.0158	1.79687	0.18597
14:56526523	rs141792749	A	G	ncRNA_intronic	.	.	LOC101927690	0.0017	0.001	2.75983	0.203471
14:56526688	rs17700958	T	A	ncRNA_intronic	.	.	LOC101927690	0.046	0.0358	0.947926	0.741936
14:56526884	.	A	G	ncRNA_intronic	.	.	LOC101927690	.	.	1.04481	0.503581
14:56527218	rs17091613	C	T	ncRNA_intronic	.	.	LOC101927690	0	0.0091	NA	NA
14:56527361	.	TAGAC	T	.	.	.	.	.	.	1.79687	0.18597
14:56527516	rs10483669	C	A	ncRNA_intronic	.	.	LOC101927690	0.3745	0.3902	0.996713	0.960513
14:56527612	rs961377	G	T	ncRNA_intronic	.	.	LOC101927690	0.1484	0.1343	0.935583	0.45238
14:56527736	rs17091621	A	T	ncRNA_intronic	.	.	LOC101927690	0.0036	0.0158	1.79687	0.18597
14:56527799	rs74052553	T	C	ncRNA_intronic	.	.	LOC101927690	0.0036	0.0216	1.79687	0.18597
14:56527980	.	T	G	ncRNA_intronic	.	.	LOC101927690	.	.	1.0142	0.839057
14:56528106	.	A	G	ncRNA_intronic	.	.	LOC101927690	.	.	1.04098	0.54261
14:56528143	rs187726214	G	A	ncRNA_intronic	.	.	LOC101927690	0.004	0.0038	0.184684	0.133096
14:56528145	rs34805408	G	A	ncRNA_intronic	.	.	LOC101927690	0.0719	0.086	1.02316	0.844712
14:56528324	rs56084666	G	A	ncRNA_intronic	.	.	LOC101927690	6.48e-05	0.0047	NA	NA
14:56528370	.	T	G	ncRNA_intronic	.	.	LOC101927690	.	.	1.04224	0.528077
14:56528540	rs114986435	C	T	ncRNA_intronic	.	.	LOC101927690	0.0002	0.0094	NA	NA
14:56528825	rs143059458	C	T	ncRNA_intronic	.	.	LOC101927690	0.0054	0.0039	1.48856	0.313372
14:56529645	.	G	C	ncRNA_intronic	.	.	LOC101927690	.	.	1.05161	0.443318
14:56529726	rs181775531	T	G	ncRNA_intronic	.	.	LOC101927690	0.0098	0.0063	1.09249	0.853786
14:56530016	rs61989012	A	G	ncRNA_intronic	.	.	LOC101927690	0.0945	0.0918	1.07754	0.544079
14:56530089	.	A	C	ncRNA_intronic	.	.	LOC101927690	.	.	1.03881	0.561364
14:56530235	rs74052555	C	T	ncRNA_intronic	.	.	LOC101927690	0.0003	0.03	7.06025	0.0807117
14:56530273	rs35072486	T	A	ncRNA_intronic	.	.	LOC101927690	0.3777	0.3218	0.97522	0.706746
14:56530312	rs114290444	A	G	ncRNA_intronic	.	.	LOC101927690	0.0001	0.0115	NA	NA
14:56530669	rs11622506	A	G	ncRNA_intronic	.	.	LOC101927690	0.3778	0.323	0.97522	0.706746
14:56530673	rs190966216	T	C	ncRNA_intronic	.	.	LOC101927690	0.0026	0.0036	0.403459	0.224608
14:56530712	rs56320827	C	T	ncRNA_intronic	.	.	LOC101927690	0.0014	0.001	0.809541	0.747981
14:56530747	.	T	C	ncRNA_intronic	.	.	LOC101927690	.	.	1.04161	0.534211
14:56530828	rs183105659	C	A	ncRNA_intronic	.	.	LOC101927690	0.0072	0.0043	1.70498	0.242752
14:56531012	rs186908478	G	A	ncRNA_intronic	.	.	LOC101927690	0.0051	0.0031	2.31711	0.274444
14:56531116	rs74052556	C	A	ncRNA_intronic	.	.	LOC101927690	6.48e-05	0.0131	3.28955	0.546159
14:56531201	rs77788396	G	A	ncRNA_intronic	.	.	LOC101927690	0.0001	0.0005	8.26831	0.164928
14:56531222	rs61989013	C	T	ncRNA_intronic	.	.	LOC101927690	0.0937	0.0927	1.09135	0.477979
14:56531391	.	TATC	T	.	.	.	.	.	.	1.01587	0.892908
14:56531432	.	TA	T	.	.	.	.	.	.	1.06831	0.315285
14:56531580	.	C	A	ncRNA_intronic	.	.	LOC101927690	.	.	1.02681	0.703123
14:56531699	rs150912993	A	G	ncRNA_intronic	.	.	LOC101927690	0.0159	0.0097	0.921999	0.754476
14:56531708	rs17091627	A	T	ncRNA_intronic	.	.	LOC101927690	0.072	0.09	1.02316	0.844712
14:56531827	rs79093938	G	A	ncRNA_intronic	.	.	LOC101927690	0.0938	0.0928	1.09135	0.477979
14:56532156	rs192570454	T	C	ncRNA_intronic	.	.	LOC101927690	0.006	0.0043	1.54195	0.35301
14:56532535	rs58660280	C	T	ncRNA_intronic	.	.	LOC101927690	0.1529	0.1278	0.934045	0.440744
14:56532603	rs75028749	G	A	ncRNA_intronic	.	.	LOC101927690	0.0025	0.0223	3.70184	0.203186
14:56532695	rs17701119	T	C	ncRNA_intronic	.	.	LOC101927690	0.1527	0.1278	0.936178	0.456037
14:56532814	rs1959068	A	G	ncRNA_intronic	.	.	LOC101927690	0.3772	0.3641	0.976549	0.721222
14:56532918	.	TA	T	.	.	.	.	.	.	3.82642	0.147284
14:56533030	rs74052558	A	G	ncRNA_intronic	.	.	LOC101927690	6.48e-05	0.0055	NA	NA
14:56533137	.	CATAAT	C	.	.	.	.	.	.	1.08995	0.484468
14:56533151	.	A	*	.	.	.	.	.	.	0.932349	0.430447
14:56533224	rs181088305	A	G	ncRNA_intronic	.	.	LOC101927690	0.0097	0.0062	1.09249	0.853786
14:56533333	rs17774347	G	A	ncRNA_intronic	.	.	LOC101927690	0.1483	0.1226	0.934497	0.445408
14:56533481	rs76104586	G	A	ncRNA_intronic	.	.	LOC101927690	0	0.0005	0.41365	0.168939
14:56533518	rs10149397	A	T	ncRNA_intronic	.	.	LOC101927690	0.0938	0.0951	1.06407	0.614614
14:56533761	rs182236189	T	A	ncRNA_intronic	.	.	LOC101927690	0.0019	0.0011	3.89401	0.332651
14:56533790	rs79175190	C	T	ncRNA_intronic	.	.	LOC101927690	0.0001	0.0019	1.09945	0.92855
14:56534201	rs12590621	C	T	ncRNA_intronic	.	.	LOC101927690	0.373	0.3599	0.990629	0.8875
14:56534269	rs12878793	G	C	ncRNA_intronic	.	.	LOC101927690	0.0722	0.0986	1.02316	0.844712
14:56534313	rs2104982	T	G	ncRNA_intronic	.	.	LOC101927690	0.0986	0.1171	1.1112	0.371274
14:56534332	rs12878833	G	A	ncRNA_intronic	.	.	LOC101927690	0.2198	0.2211	0.958019	0.568839
14:56534513	rs17774370	T	G	ncRNA_intronic	.	.	LOC101927690	0.1526	0.1277	0.934897	0.446828
14:56534542	rs190334196	G	A	ncRNA_intronic	.	.	LOC101927690	0.0027	0.0022	1.18618	0.873354
14:56534611	rs17091636	G	C	ncRNA_intronic	.	.	LOC101927690	0.0004	0.0403	3.82642	0.147284
14:56534743	rs10400687	A	C	ncRNA_intronic	.	.	LOC101927690	0.0001	0.0118	3.02339	0.746601
14:56534750	rs12880581	T	C	ncRNA_intronic	.	.	LOC101927690	0.2249	0.2142	0.961576	0.602554
14:56534810	rs150651291	G	A	ncRNA_intronic	.	.	LOC101927690	0.0168	0.011	1.26982	0.265795
14:56535434	rs7147283	G	A	ncRNA_intronic	.	.	LOC101927690	0.0717	0.0862	1.01415	0.904404
14:56535650	rs75141844	T	A	ncRNA_intronic	.	.	LOC101927690	0.0001	0.0118	3.02339	0.746601
14:56536003	rs17774417	C	T	ncRNA_intronic	.	.	LOC101927690	0.0603	0.0403	1.13044	0.338342
14:56536010	rs12885351	C	T	ncRNA_intronic	.	.	LOC101927690	0.072	0.1093	1.00918	0.937604
14:56536130	rs140962549	C	G	ncRNA_intronic	.	.	LOC101927690	0	0.0006	0.41365	0.168939
14:56536139	rs10133451	A	G	ncRNA_intronic	.	.	LOC101927690	0.2236	0.2298	0.9567	0.556411
14:56536255	rs2151780	A	G	ncRNA_intronic	.	.	LOC101927690	0.3745	0.3173	0.977233	0.729823
14:56536273	rs12587570	A	G	ncRNA_intronic	.	.	LOC101927690	0.3745	0.3597	0.98415	0.810103
14:56536277	rs9323296	T	G	ncRNA_intronic	.	.	LOC101927690	0.2234	0.2295	0.955145	0.542024
14:56536318	rs151177070	C	G	ncRNA_intronic	.	.	LOC101927690	6.48e-05	0.0003	0.78186	0.846327
14:56536403	rs117907244	G	A	ncRNA_intronic	.	.	LOC101927690	0.0046	0.0029	1.59258	0.415668
14:56536464	rs9285584	T	G	ncRNA_intronic	.	.	LOC101927690	0.226	0.2329	0.955489	0.545503
14:56536469	.	ATCT	A	.	.	.	.	.	.	1.08241	0.520898
14:56536568	.	G	A	ncRNA_intronic	.	.	LOC101927690	.	.	1.01041	0.881627
14:56536655	rs10400785	T	A	ncRNA_intronic	.	.	LOC101927690	0.2237	0.2298	0.955145	0.542024
14:56536682	rs10400716	G	A	ncRNA_intronic	.	.	LOC101927690	0.2241	0.2303	0.955145	0.542024
14:56536765	rs140752366	T	C	ncRNA_intronic	.	.	LOC101927690	0.0001	0.0019	1.09945	0.92855
14:56536876	rs114022291	C	A	ncRNA_intronic	.	.	LOC101927690	0.0003	0.014	3.70184	0.203186
14:56536941	rs10162394	C	T	ncRNA_intronic	.	.	LOC101927690	0.2217	0.2285	0.955145	0.542024
14:56536942	rs10162559	T	G	ncRNA_intronic	.	.	LOC101927690	0.2213	0.2279	0.955145	0.542024
14:56537195	.	TGAAA	T	.	.	.	.	.	.	0.953336	0.525849
14:56537415	rs10162591	T	C	ncRNA_intronic	.	.	LOC101927690	0.0718	0.1019	1.01545	0.895704
14:56537416	rs10162445	G	A	ncRNA_intronic	.	.	LOC101927690	0.0718	0.1036	1.01545	0.895704
14:56537452	rs1953268	C	T	ncRNA_intronic	.	.	LOC101927690	0.0938	0.091	1.08435	0.510474
14:56537497	rs10162441	A	G	ncRNA_intronic	.	.	LOC101927690	0.0715	0.101	1.01545	0.895704
14:56537611	rs35703985	A	G	ncRNA_intronic	.	.	LOC101927690	0.0699	0.1008	1.01545	0.895704
14:56537661	.	AAT	A	.	.	.	.	.	.	0.303866	0.228784
14:56537665	.	AAT	*	.	.	.	.	.	.	0.801066	0.705788
14:56537668	.	A	*	.	.	.	.	.	.	1.04418	0.743901
14:56537674	.	T	*	.	.	.	.	.	.	1.07522	0.649978
14:56537733	rs61702803	G	A	ncRNA_intronic	.	.	LOC101927690	0.0001	0.0163	1.06611	0.961552
14:56537794	rs61989014	G	A	ncRNA_intronic	.	.	LOC101927690	0.1514	0.1271	0.932224	0.428399
14:56537833	rs192347386	G	A	ncRNA_intronic	.	.	LOC101927690	0.0025	0.0017	0.138395	0.0138308
14:56537991	rs74520132	C	T	ncRNA_intronic	.	.	LOC101927690	0.0001	0.0159	3.46011	0.425093
14:56538045	rs140687103	C	CTA	ncRNA_intronic	.	.	LOC101927690	0.1545	0.1434	0.950409	0.559307
14:56538195	rs147335442	T	G	ncRNA_intronic	.	.	LOC101927690	0.01	0.0093	0.654787	0.170282
14:56538309	rs80061570	C	T	ncRNA_intronic	.	.	LOC101927690	0	0.0118	3.39838	0.641098
14:56538325	.	T	C	ncRNA_intronic	.	.	LOC101927690	.	.	1.03929	0.56186
14:56538436	rs61989015	C	G	ncRNA_intronic	.	.	LOC101927690	0.1512	0.1269	0.932224	0.428399
14:56538815	rs35773034	G	T	ncRNA_intronic	.	.	LOC101927690	0.173	0.127	0.935833	0.432008
14:56538863	rs78046141	A	G	ncRNA_intronic	.	.	LOC101927690	0.0003	0.0302	7.06025	0.0807117
14:56538902	rs144043642	C	T	ncRNA_intronic	.	.	LOC101927690	6.48e-05	0.0019	1.09945	0.92855
14:56538926	rs146452292	T	C	ncRNA_intronic	.	.	LOC101927690	0.0016	0.001	2.02455	0.411655
14:56538934	rs139832706	T	C	ncRNA_intronic	.	.	LOC101927690	0.0002	0.002	3.41422	0.63459
14:56538981	rs113904743	C	T	ncRNA_intronic	.	.	LOC101927690	0.0003	0.0305	0.584986	0.662486
14:56539010	rs12882677	G	A	ncRNA_intronic	.	.	LOC101927690	0.0722	0.1011	1.01419	0.904135
14:56539018	rs143146073	C	T	ncRNA_intronic	.	.	LOC101927690	0.0073	0.0046	1.13696	0.745641
14:56539135	rs59174338	G	T	ncRNA_intronic	.	.	LOC101927690	0.3741	0.3618	0.983083	0.797842
14:56539291	rs114096869	C	T	ncRNA_intronic	.	.	LOC101927690	0.0001	0.0126	NA	NA
14:56539515	rs17091644	G	A	ncRNA_intronic	.	.	LOC101927690	0.0004	0.0412	3.76557	0.137993
14:56539545	rs61989016	G	C	ncRNA_intronic	.	.	LOC101927690	0.1548	0.1435	0.955369	0.60218
14:56539662	rs57386542	T	C	ncRNA_intronic	.	.	LOC101927690	6.48e-05	0.0077	NA	NA
14:56539675	rs368122971	G	C	ncRNA_intronic	.	.	LOC101927690	0.0005	0.0004	0.384187	0.287401
14:56539825	rs116454969	A	G	ncRNA_intronic	.	.	LOC101927690	6.48e-05	0.0226	0.584986	0.662486
14:56539966	rs60046338	A	G	ncRNA_intronic	.	.	LOC101927690	0.1548	0.1436	0.955369	0.60218
14:56540002	rs61989018	C	A	ncRNA_intronic	.	.	LOC101927690	0.0473	0.0359	1.04383	0.825471
14:56540058	rs116149256	G	A	ncRNA_intronic	.	.	LOC101927690	0.0001	0.0127	NA	NA
14:56540103	rs71414124	C	T	ncRNA_intronic	.	.	LOC101927690	0.015	0.011	1.01536	0.94853
14:56540133	rs61989019	C	T	ncRNA_intronic	.	.	LOC101927690	0.094	0.0912	1.06407	0.614614
14:56540178	.	G	*	.	.	.	.	.	.	0.110897	0.0214482
14:56540279	rs34103335	G	A	ncRNA_intronic	.	.	LOC101927690	0.0722	0.0854	1.01882	0.873278
14:56540584	rs17091646	G	A	ncRNA_intronic	.	.	LOC101927690	0.072	0.0971	1.01419	0.904135
14:56540705	rs2151779	A	G	ncRNA_intronic	.	.	LOC101927690	0.4475	0.4666	0.99067	0.883233
14:56540788	rs1959066	A	G	ncRNA_intronic	.	.	LOC101927690	0.0719	0.086	1.01289	0.912853
14:56540789	rs181152125	C	T	ncRNA_intronic	.	.	LOC101927690	0.0007	0.0008	0.224089	0.146901
14:56540790	rs61989020	C	G	ncRNA_intronic	.	.	LOC101927690	0.0472	0.0358	1.04383	0.825471
14:56540791	rs75945796	C	T	ncRNA_intronic	.	.	LOC101927690	0.0013	0.0032	1.83513	0.572964
14:56540809	.	C	T	ncRNA_intronic	.	.	LOC101927690	.	.	1.03707	0.583639
14:56541174	rs10150059	G	A	ncRNA_intronic	.	.	LOC101927690	0.227	0.2395	0.972815	0.712634
14:56541239	rs148289861	T	C	ncRNA_intronic	.	.	LOC101927690	0.0019	0.0089	3.31319	0.207846
14:56541374	rs183440095	C	T	ncRNA_intronic	.	.	LOC101927690	0.0042	0.0027	2.36107	0.0951005
14:56541423	rs71414125	T	C	ncRNA_intronic	.	.	LOC101927690	0.0546	0.0539	1.09425	0.503922
14:56541438	rs28506981	C	G	ncRNA_intronic	.	.	LOC101927690	0.2659	0.2911	0.972299	0.707367
14:56541457	.	G	GT	ncRNA_intronic	.	.	LOC101927690	.	.	0.685777	0.00769173
14:56541569	rs187276881	A	C	ncRNA_intronic	.	.	LOC101927690	0.0002	9.56e-05	0.162465	0.125561
14:56541641	rs35614961	A	T	ncRNA_intronic	.	.	LOC101927690	0.0719	0.0859	1.01289	0.912853
14:56541674	rs17091654	T	G	ncRNA_intronic	.	.	LOC101927690	0.0004	0.0418	3.82642	0.147284
14:56541706	rs184694564	G	A	ncRNA_intronic	.	.	LOC101927690	6.48e-05	0.0019	NA	NA
14:56541743	rs150892190	A	G	ncRNA_intronic	.	.	LOC101927690	0	0.0067	NA	NA
14:56541867	rs78502002	C	T	ncRNA_intronic	.	.	LOC101927690	0.0065	0.0047	1.23086	0.518574
14:56541893	rs113716944	G	A	ncRNA_intronic	.	.	LOC101927690	0.0002	0.0053	0.241115	0.517138
14:56541922	rs61989021	A	T	ncRNA_intronic	.	.	LOC101927690	0.0941	0.104	1.06407	0.614614
14:56541951	rs187988182	G	C	ncRNA_intronic	.	.	LOC101927690	0.0006	0.0004	3.68924	0.469398
14:56541969	rs17091655	T	C	ncRNA_intronic	.	.	LOC101927690	0.0718	0.0846	1.01289	0.912853
14:56541999	rs77396346	C	T	ncRNA_intronic	.	.	LOC101927690	0.004	0.0168	1.35016	0.412839
14:56542188	rs8004534	A	G	ncRNA_intronic	.	.	LOC101927690	0.0943	0.1047	1.06549	0.606867
14:56542306	rs10132390	A	G	ncRNA_intronic	.	.	LOC101927690	0.0035	0.0161	1.76905	0.203427
14:56542352	rs192312482	G	A	ncRNA_intronic	.	.	LOC101927690	0.0078	0.0065	1.40318	0.487748
14:56542399	rs10132567	C	T	ncRNA_intronic	.	.	LOC101927690	0.0039	0.0167	1.35016	0.412839
14:56542582	rs144448203	A	G	ncRNA_intronic	.	.	LOC101927690	0.0002	9.56e-05	0.656949	0.785238
14:56542591	rs10132755	C	A	ncRNA_intronic	.	.	LOC101927690	0.004	0.0168	1.35016	0.412839
14:56542731	.	A	C	ncRNA_intronic	.	.	LOC101927690	.	.	1.01614	0.817773
14:56543019	rs72709037	C	T	ncRNA_intronic	.	.	LOC101927690	0.0083	0.0092	0.584754	0.283201
14:56543021	rs12432507	G	T	ncRNA_intronic	.	.	LOC101927690	0.372	0.3565	0.990737	0.888798
14:56543031	rs12432437	A	G	ncRNA_intronic	.	.	LOC101927690	0.3719	0.3153	0.983795	0.806668
14:56543163	rs12885539	G	A	ncRNA_intronic	.	.	LOC101927690	0.0719	0.0848	1.01289	0.912853
14:56543218	rs79625035	C	T	ncRNA_intronic	.	.	LOC101927690	0.0251	0.0157	0.608278	0.0373194
14:56543220	.	T	C	ncRNA_intronic	.	.	LOC101927690	.	.	1.03198	0.633448
14:56543269	rs111845824	T	C	ncRNA_intronic	.	.	LOC101927690	0.0095	0.0061	0.968376	0.917044
14:56543290	rs189925355	G	C	ncRNA_intronic	.	.	LOC101927690	0.0008	0.0011	1.40206	0.729401
14:56543300	rs10483670	C	G	ncRNA_intronic	.	.	LOC101927690	0.1737	0.1273	0.937194	0.441704
14:56543360	rs146469091	A	G	ncRNA_intronic	.	.	LOC101927690	6.48e-05	0.0038	0.192157	0.421691
14:56543602	rs10142042	G	C	ncRNA_intronic	.	.	LOC101927690	0.3746	0.3625	0.987634	0.851766
14:56543992	rs184894342	A	G	ncRNA_intronic	.	.	LOC101927690	0.0005	0.0004	2.8785	0.310852
14:56544306	.	T	C	ncRNA_intronic	.	.	LOC101927690	.	.	1.01936	0.782842
14:56544329	rs60284831	G	T	ncRNA_intronic	.	.	LOC101927690	0.004	0.0166	1.35016	0.412839
14:56544373	rs12435589	G	A	ncRNA_intronic	.	.	LOC101927690	0.2002	0.1892	1.03711	0.647678
14:56544396	rs35711945	C	G	ncRNA_intronic	.	.	LOC101927690	0.1735	0.1178	0.933138	0.411693
14:56544419	rs148162100	C	A	ncRNA_intronic	.	.	LOC101927690	0.0077	0.0061	1.14524	0.690608
14:56544506	rs74052559	G	T	ncRNA_intronic	.	.	LOC101927690	0.0003	0.0294	3.37367	0.333483
14:56544527	rs76423427	C	T	ncRNA_intronic	.	.	LOC101927690	0.0163	0.0113	1.33003	0.279542
14:56544569	rs11158116	C	G	ncRNA_intronic	.	.	LOC101927690	0.3747	0.3596	0.989443	0.873338
14:56544615	.	A	AC	ncRNA_intronic	.	.	LOC101927690	.	.	1.03003	0.668587
14:56544638	rs142983537	C	A	ncRNA_intronic	.	.	LOC101927690	0.0032	0.0022	1.61412	0.372801
14:56544652	rs146129009	C	T	ncRNA_intronic	.	.	LOC101927690	0.0003	0.0033	4.75706	0.455785
14:56544939	rs7148909	C	T	ncRNA_intronic	.	.	LOC101927690	0.072	0.1073	1.00898	0.938935
14:56545237	rs117107937	C	T	ncRNA_intronic	.	.	LOC101927690	0.0238	0.0161	0.703019	0.102688
14:56545330	rs80020634	A	G	ncRNA_intronic	.	.	LOC101927690	6.48e-05	0.0174	4.44536	0.484361
14:56545428	rs144481887	A	G	ncRNA_intronic	.	.	LOC101927690	0.0001	0.0035	1.89869	0.665247
14:56545500	rs116637438	G	A	ncRNA_intronic	.	.	LOC101927690	0.0003	0.0139	3.70184	0.203186
14:56545710	rs61989022	A	G	ncRNA_intronic	.	.	LOC101927690	0.0991	0.0714	0.928117	0.473216
14:56545877	rs11850991	C	T	ncRNA_intronic	.	.	LOC101927690	6.49e-05	0.0226	0.584986	0.662486
14:56545887	rs12590252	A	G	ncRNA_intronic	.	.	LOC101927690	0.3788	0.3821	0.998429	0.981033
14:56545907	rs12892311	G	C	ncRNA_intronic	.	.	LOC101927690	0.3753	0.3561	0.988563	0.862878
14:56546067	rs8018660	T	C	ncRNA_intronic	.	.	LOC101927690	0.0157	0.0161	1.13681	0.539958
14:56546124	rs141441012	G	A	ncRNA_intronic	.	.	LOC101927690	0.0003	0.0313	3.82642	0.147284
14:56546196	.	G	A	ncRNA_intronic	.	.	LOC101927690	.	.	1.05371	0.457489
14:56546207	.	C	T	ncRNA_intronic	.	.	LOC101927690	.	.	1.04383	0.542233
14:56546210	rs11158117	G	A	ncRNA_intronic	.	.	LOC101927690	0.375	0.319	0.97508	0.7053
14:56546466	rs114712108	C	T	ncRNA_intronic	.	.	LOC101927690	6.48e-05	0.0155	4.44536	0.484361
14:56546467	rs115296273	C	T	ncRNA_intronic	.	.	LOC101927690	6.48e-05	0.0155	4.44536	0.484361
14:56546913	.	AT	ATT	.	.	.	.	.	.	0.924719	0.347607
14:56546960	rs59710458	C	T	ncRNA_intronic	.	.	LOC101927690	0.0002	0.0189	1.06611	0.961552
14:56547008	rs10152095	G	A	ncRNA_intronic	.	.	LOC101927690	0.3269	0.3351	0.979315	0.758818
14:56547046	rs17091668	A	G	ncRNA_intronic	.	.	LOC101927690	6.56e-05	0.0115	4.44536	0.484361
14:56547084	rs77212148	A	G	ncRNA_intronic	.	.	LOC101927690	0.1581	0.1942	1.05324	0.566138
14:56547137	rs4143994	G	C	ncRNA_intronic	.	.	LOC101927690	0.3874	0.4123	0.990932	0.890898
14:56547138	rs184826036	G	A	ncRNA_intronic	.	.	LOC101927690	0.0119	0.0081	0.986564	0.964284
14:56547142	rs1953266	G	C	ncRNA_intronic	.	.	LOC101927690	0.1663	0.1776	1.05237	0.571961
14:56547197	rs190420118	A	G	ncRNA_intronic	.	.	LOC101927690	0.0006	0.0008	2.33818	0.514532
14:56547212	rs1953265	G	A	ncRNA_intronic	.	.	LOC101927690	0.3251	0.3103	0.968738	0.642216
14:56547248	rs1953264	A	G	ncRNA_intronic	.	.	LOC101927690	0.1657	0.176	1.0491	0.595182
14:56547351	.	GT	GTT	.	.	.	.	.	.	0.983199	0.809955
14:56547487	rs1953263	A	G	ncRNA_intronic	.	.	LOC101927690	0.166	0.1574	1.04667	0.613355
14:56547738	.	CA	C	.	.	.	.	.	.	NA	NA
14:56547777	rs76174837	C	T	ncRNA_intronic	.	.	LOC101927690	0.0005	0.0381	3.67069	0.14091
14:56547861	rs76149365	G	A	ncRNA_intronic	.	.	LOC101927690	0.0228	0.0155	1.14319	0.591317
14:56547976	rs61989024	C	T	ncRNA_intronic	.	.	LOC101927690	0.0796	0.0584	1.10839	0.432101
14:56548173	rs115621605	C	T	ncRNA_intronic	.	.	LOC101927690	0.0001	0.0103	NA	NA
14:56548360	rs117105674	G	A	ncRNA_intronic	.	.	LOC101927690	0.0156	0.0105	0.732756	0.261408
14:56548758	rs118043662	A	G	ncRNA_intronic	.	.	LOC101927690	0.0194	0.013	1.13564	0.527218
14:56548810	rs78873174	A	G	ncRNA_intronic	.	.	LOC101927690	0.006	0.0038	0.561918	0.274129
14:56548892	rs60283941	C	T	ncRNA_intronic	.	.	LOC101927690	0.0005	0.0377	3.70184	0.203186
14:56549153	.	C	A	ncRNA_intronic	.	.	LOC101927690	.	.	1.05479	0.444793
14:56549633	rs17091672	A	G	ncRNA_exonic	.	.	LOC101927690	0.1622	0.1693	1.04015	0.659204
14:56549689	rs117725317	G	A	ncRNA_exonic	.	.	LOC101927690	0.0011	0.0007	1.87437	0.614504
14:56549711	rs186850646	G	A	ncRNA_exonic	.	.	LOC101927690	0.004	0.0039	0.184684	0.133096
14:56550091	.	G	A	ncRNA_exonic	.	.	LOC101927690	.	.	1.05344	0.453061
14:56550117	rs4898903	A	G	ncRNA_exonic	.	.	LOC101927690	0.1525	0.1315	0.922558	0.361718
14:56550244	.	T	C	ncRNA_exonic	.	.	LOC101927690	.	.	1.03753	0.595949
14:56550311	rs4898904	C	T	ncRNA_exonic	.	.	LOC101927690	0.1528	0.159	0.94185	0.497514
14:56550637	rs184207896	C	T	ncRNA_exonic	.	.	LOC101927690	0.0012	0.0014	5.74937	0.124342
14:56550965	rs79843580	G	A	ncRNA_exonic	.	.	LOC101927690	0.0002	0.0192	3.70184	0.203186
14:56551103	rs75535461	G	A	ncRNA_exonic	.	.	LOC101927690	6.48e-05	0.0142	3.02339	0.746601
14:56551265	rs138254024	T	C	ncRNA_exonic	.	.	LOC101927690	0.003	0.0026	2.55121	0.217967
14:56551307	rs78725717	G	A	ncRNA_exonic	.	.	LOC101927690	0.0002	0.0192	3.70184	0.203186
14:55272189	rs7146752	A	G	UTR5	.	.	FBXO34	0.4509	0.5719	0.832382	0.00523557
14:55272617	rs397947302	A	AT	intronic	.	.	FBXO34	0.0085	0.1122	0.850743	0.446645
14:55272856	rs73281258	G	C	intronic	.	.	FBXO34	0	0.0096	NA	NA
14:55272889	rs371810130	T	C	intronic	.	.	FBXO34	0.0008	0.0005	3.65633	0.361982
14:55272899	.	C	G	intronic	.	.	FBXO34	.	.	0.786567	0.472997
14:55273108	rs73281262	C	G	intronic	.	.	FBXO34	0	0.0096	NA	NA
14:55273186	rs72715743	T	C	intronic	.	.	FBXO34	0.0069	0.0092	0.706935	0.193613
14:55273187	.	CCTCT	C	.	.	.	.	.	.	NA	NA
14:55273433	rs184184674	C	A	intronic	.	.	FBXO34	6.48e-05	0.0001	0.6375	0.406436
14:55273461	rs188687178	T	G	intronic	.	.	FBXO34	0.0033	0.0019	0.706993	0.514813
14:55273656	rs145571094	G	A	intronic	.	.	FBXO34	0.0034	0.0022	0.632678	0.259009
14:55273795	rs74865934	G	A	intronic	.	.	FBXO34	0.0001	0.0082	NA	NA
14:55273836	rs78344522	C	T	intronic	.	.	FBXO34	0.0001	0.0071	0.89019	0.926134
14:55274019	rs113563539	T	C	intronic	.	.	FBXO34	0.0805	0.0569	0.688379	0.00243866
14:55274072	rs111343449	G	A	intronic	.	.	FBXO34	0.0069	0.0092	0.706935	0.193613
14:55274079	rs140547235	C	T	intronic	.	.	FBXO34	6.48e-05	0.006	0.298164	0.648661
14:55274182	rs116234969	C	A	intronic	.	.	FBXO34	0.0002	0.0117	1.40513	0.841668
14:55274221	rs145891526	T	C	intronic	.	.	FBXO34	0	0.0056	NA	NA
14:55274420	rs78929638	T	C	intronic	.	.	FBXO34	0	0.0148	1.82061	0.444631
14:55274479	rs13379398	T	A	intronic	.	.	FBXO34	0.0074	0.0954	0.7588	0.210064
14:55274569	rs13379169	C	T	intronic	.	.	FBXO34	0.4503	0.5707	0.825809	0.00357879
14:55274652	rs72715746	G	A	intronic	.	.	FBXO34	0.1698	0.1347	0.939776	0.509429
14:55274657	.	GTTATT	G	.	.	.	.	.	.	0.796262	0.429364
14:55274696	.	TTTTAC	T	.	.	.	.	.	.	0.981663	0.968031
14:55274745	rs79634820	C	T	intronic	.	.	FBXO34	0.0145	0.0094	0.929333	0.787711
14:55274755	.	A	G	intronic	.	.	FBXO34	.	.	15.7437	0.0341235
14:55274942	rs187740795	T	G	intronic	.	.	FBXO34	0.0006	0.0004	4.0863	0.243425
14:55275395	rs10139337	C	T	intronic	.	.	FBXO34	0.4348	0.3818	0.856428	0.0219671
14:55275570	rs10139678	G	T	intronic	.	.	FBXO34	0.4395	0.3888	0.837768	0.0081637
14:55275574	rs10139683	G	A	intronic	.	.	FBXO34	0.3519	0.318	0.954173	0.511929
14:55275668	rs372051401	C	A	intronic	.	.	FBXO34	0.0825	0.0576	0.678157	0.00165395
14:55275742	rs186277414	T	C	intronic	.	.	FBXO34	0.0005	0.0003	0.329816	0.47232
14:55275835	rs114275133	A	C	intronic	.	.	FBXO34	0.0001	0.0096	0.108766	0.2703
14:55275878	.	TGTTA	T	.	.	.	.	.	.	0.942496	0.528151
14:55275973	.	TA	T	.	.	.	.	.	.	0.82597	0.00362205
14:55276020	rs144511491	C	T	intronic	.	.	FBXO34	0.0041	0.0022	1.20316	0.768757
14:55276206	rs74788661	C	T	intronic	.	.	FBXO34	0.0794	0.0562	0.678959	0.00170358
14:55276459	rs73281268	G	A	intronic	.	.	FBXO34	0	0.0096	NA	NA
14:55276482	rs117143076	C	G	intronic	.	.	FBXO34	0.0128	0.0077	1.33947	0.29379
14:55276502	rs143466875	C	T	intronic	.	.	FBXO34	0.0004	0.0003	2.93474	0.261314
14:55276589	rs10142803	C	T	intronic	.	.	FBXO34	0.3547	0.3253	0.956818	0.537603
14:55276638	.	CG	AG	.	.	.	.	.	.	0.705891	0.191937
14:55276687	rs10142823	A	G	intronic	.	.	FBXO34	0.4491	0.57	0.827821	0.00405197
14:55276810	rs10143136	G	A	intronic	.	.	FBXO34	0.3548	0.325	0.956818	0.537603
14:55276868	rs144533912	A	G	intronic	.	.	FBXO34	0.0086	0.0069	0.796262	0.429364
14:55277306	.	C	A	intronic	.	.	FBXO34	.	.	0.828008	0.577991
14:55277408	rs78560304	G	A	intronic	.	.	FBXO34	0.0006	0.008	0.540474	0.506113
14:55277497	rs187278737	T	A	intronic	.	.	FBXO34	0.018	0.0236	0.854309	0.689472
14:55277627	rs73281273	C	A	intronic	.	.	FBXO34	0	0.0076	NA	NA
14:55277924	rs72715749	A	G	intronic	.	.	FBXO34	0.0069	0.0092	0.706935	0.193613
14:55277955	rs72715750	A	G	intronic	.	.	FBXO34	0.0069	0.0091	0.706935	0.193613
14:55278092	rs10146637	G	A	intronic	.	.	FBXO34	0.3547	0.3205	0.953845	0.510015
14:55278277	rs114025543	T	G	intronic	.	.	FBXO34	0	0.0056	NA	NA
14:55278656	rs73281275	A	C	intronic	.	.	FBXO34	6.48e-05	0.0155	0.298164	0.648661
14:55278893	rs115282305	C	T	intronic	.	.	FBXO34	6.49e-05	0.02	3.31889	0.656234
14:55278910	rs187900634	T	G	intronic	.	.	FBXO34	0.0111	0.0074	0.779665	0.429609
14:55278932	rs192419433	C	T	intronic	.	.	FBXO34	6.49e-05	0.0013	0.428318	0.470788
14:55279078	rs141543965	C	T	intronic	.	.	FBXO34	0.0051	0.0036	0.587905	0.433548
14:55279094	rs72715752	G	A	intronic	.	.	FBXO34	0.0069	0.0091	0.706935	0.193613
14:55279340	rs113948817	G	A	intronic	.	.	FBXO34	0	0.0011	NA	NA
14:55279373	rs10141552	T	C	intronic	.	.	FBXO34	0.4406	0.4133	0.838081	0.00816355
14:55279395	.	AAAAT	A	.	.	.	.	.	.	NA	NA
14:55279408	rs61662514	T	C	intronic	.	.	FBXO34	0.0074	0.0941	0.7588	0.210064
14:55279524	rs77721860	G	T	intronic	.	.	FBXO34	0.0792	0.056	0.678959	0.00170358
14:55280097	rs114458760	C	G	intronic	.	.	FBXO34	6.48e-05	0.0117	0.298164	0.648661
14:55280163	rs192070444	A	T	intronic	.	.	FBXO34	0.0016	0.0008	2.02818	0.32725
14:55280368	rs7146748	G	A	intronic	.	.	FBXO34	0.4493	0.5384	0.826453	0.00375132
14:55280422	rs112900863	C	T	intronic	.	.	FBXO34	0.0793	0.0559	0.671951	0.0012347
14:55280526	rs201409175	A	AATTTTT	intronic	.	.	FBXO34	0.0897	0.0727	0.668195	0.0014329
14:55280568	rs140320216	C	T	intronic	.	.	FBXO34	0.0016	0.0081	1.79385	0.619157
14:55280855	rs7148663	T	A	intronic	.	.	FBXO34	0.0078	0.1238	0.79456	0.249011
14:55281104	rs75031745	T	C	intronic	.	.	FBXO34	0.079	0.0558	0.678959	0.00170358
14:55281624	rs17128370	C	G	intronic	.	.	FBXO34	0.0038	0.0923	0.582153	0.0524048
14:55281874	rs116800438	C	T	intronic	.	.	FBXO34	6.48e-05	0.0199	3.31889	0.656234
14:55281985	rs67822108	A	G	intronic	.	.	FBXO34	0.3589	0.3351	0.953889	0.508911
14:55282544	rs79886835	G	A	intronic	.	.	FBXO34	0.0005	0.0186	0.981663	0.968031
14:55282662	rs72715756	A	G	intronic	.	.	FBXO34	0.0069	0.0092	0.706935	0.193613
14:55282689	rs79486031	G	C	intronic	.	.	FBXO34	0.0794	0.0561	0.678959	0.00170358
14:55282889	rs8021583	G	A	intronic	.	.	FBXO34	0.4412	0.4142	0.845394	0.0120299
14:55283187	rs72715758	A	G	intronic	.	.	FBXO34	0.0069	0.0091	0.706935	0.193613
14:55283278	.	TA	T	.	.	.	.	.	.	0.840161	0.00919463
14:55283281	rs186653685	A	G	intronic	.	.	FBXO34	0.0031	0.0019	0.917562	0.87284
14:55283296	rs191355800	C	T	intronic	.	.	FBXO34	0.0016	0.0025	0.170456	0.15026
14:55283350	rs183487186	G	A	intronic	.	.	FBXO34	0.0005	0.0005	4.71581	0.312078
14:55283469	.	CT	CTT	.	.	.	.	.	.	1.10455	0.820613
14:55283701	rs145890059	C	T	intronic	.	.	FBXO34	6.51e-05	0.0201	3.31889	0.656234
14:55283907	rs185006875	T	G	intronic	.	.	FBXO34	0.0014	0.0034	0.626849	0.232235
14:55283970	rs147268834	G	GTC	intronic	.	.	FBXO34	0.0066	0.0934	0.803434	0.339314
14:55283990	rs9743937	A	G	intronic	.	.	FBXO34	0.0026	0.0015	1.39763	0.50574
14:55284015	rs75274058	T	C	intronic	.	.	FBXO34	0.0012	0.0027	2.14732	0.365903
14:55284225	rs7155954	G	A	intronic	.	.	FBXO34	0.3552	0.3209	0.956056	0.529729
14:55284242	rs143741458	G	A	intronic	.	.	FBXO34	0.0061	0.0042	1.53699	0.332625
14:55284556	rs138488588	T	C	intronic	.	.	FBXO34	0.0021	0.0014	1.90463	0.119936
14:55284593	rs80205429	G	T	intronic	.	.	FBXO34	0.0071	0.0039	1.02819	0.944647
14:55284599	rs72715759	G	A	intronic	.	.	FBXO34	0.0032	0.0019	0.60877	0.374895
14:55284607	rs17740551	C	T	intronic	.	.	FBXO34	0.3797	0.3392	0.939067	0.340282
14:55284963	rs118089041	T	C	intronic	.	.	FBXO34	0.0173	0.0111	0.823575	0.366632
14:55285091	rs189297078	C	T	intronic	.	.	FBXO34	0.0036	0.0024	2.10955	0.0415744
14:55285096	rs116848050	G	A	intronic	.	.	FBXO34	0.0447	0.028	0.863112	0.331509
14:55285139	rs113114754	C	T	intronic	.	.	FBXO34	0.0001	0.0085	NA	NA
14:55285171	rs138644538	T	A	intronic	.	.	FBXO34	0.0004	0.0071	0.974794	0.955912
14:55285262	rs141173924	A	G	intronic	.	.	FBXO34	0.0069	0.0047	0.793089	0.594729
14:55285324	rs111579528	A	T	intronic	.	.	FBXO34	0.0056	0.0038	0.520991	0.0752552
14:55285357	rs138063247	C	T	intronic	.	.	FBXO34	0.007	0.0043	0.706935	0.193613
14:55285478	rs145990854	C	T	intronic	.	.	FBXO34	0.0001	0.0033	NA	NA
14:55285511	rs117459632	A	C	intronic	.	.	FBXO34	0.0034	0.0019	1.46431	0.547869
14:55285573	rs79122098	A	T	intronic	.	.	FBXO34	0.0162	0.0105	0.876962	0.598037
14:55285627	rs28661252	C	A	intronic	.	.	FBXO34	0.0074	0.0955	0.7588	0.210064
14:55286117	rs78217417	A	G	intronic	.	.	FBXO34	0.0037	0.0029	1.17289	0.666386
14:55286522	rs17128378	A	G	intronic	.	.	FBXO34	0	0.0096	NA	NA
14:55286587	rs148716336	T	A	intronic	.	.	FBXO34	0.0086	0.0068	0.796262	0.429364
14:55286644	rs1998999	G	C	intronic	.	.	FBXO34	0	0.0134	1.82061	0.444631
14:55286842	rs11158034	C	T	intronic	.	.	FBXO34	0.3557	0.3259	0.957671	0.545062
14:55286901	rs115866996	A	G	intronic	.	.	FBXO34	8.06e-05	0.0143	0.298164	0.648661
14:55286931	.	CAG	C	.	.	.	.	.	.	NA	NA
14:55287152	rs60248556	T	C	intronic	.	.	FBXO34	0.4402	0.3903	0.842146	0.0101807
14:55287213	rs117258538	C	T	intronic	.	.	FBXO34	0.0345	0.0222	1.03099	0.853993
14:55287265	.	TG	T	.	.	.	.	.	.	NA	NA
14:55287266	.	G	*	.	.	.	.	.	.	NA	NA
14:55287525	rs73263908	C	T	intronic	.	.	FBXO34	0	0.0096	NA	NA
14:55287844	rs79196946	T	G	intronic	.	.	FBXO34	0.0793	0.0561	0.681064	0.00184704
14:55287956	rs190656571	C	A	intronic	.	.	FBXO34	0.0009	0.0006	0.400489	0.266641
14:55288513	rs147714141	T	C	intronic	.	.	FBXO34	0.0104	0.0082	1.50495	0.219117
14:55288614	rs181962085	C	T	intronic	.	.	FBXO34	0.0022	0.0014	1.13634	0.827535
14:55288650	rs17128379	C	T	intronic	.	.	FBXO34	0	0.0097	NA	NA
14:55288674	rs11848456	A	G	intronic	.	.	FBXO34	0.3556	0.3258	0.956606	0.535045
14:55288877	rs145862092	C	T	intronic	.	.	FBXO34	0	0.0056	NA	NA
14:55288922	rs58458194	A	G	intronic	.	.	FBXO34	0.3546	0.3256	0.956608	0.534731
14:55288989	rs148852029	T	C	intronic	.	.	FBXO34	0.0226	0.0156	1.00051	0.998354
14:55289070	rs11848575	A	G	intronic	.	.	FBXO34	0.3552	0.3257	0.957671	0.545062
14:55289157	rs190090190	T	G	intronic	.	.	FBXO34	0.0005	0.0004	0.202262	0.188012
14:55289160	rs181837908	A	T	intronic	.	.	FBXO34	0.0005	0.0004	0.202262	0.188012
14:55289322	rs57787897	A	C	intronic	.	.	FBXO34	0.0005	0.0186	0.981663	0.968031
14:55289402	rs72715763	G	A	intronic	.	.	FBXO34	0.0069	0.0092	0.706935	0.193613
14:55289500	rs17672950	G	A	intronic	.	.	FBXO34	0.0795	0.0561	0.686903	0.00242059
14:55289511	rs76933351	C	T	intronic	.	.	FBXO34	0	0.0134	1.81436	0.447254
14:55289665	rs146040032	A	G	intronic	.	.	FBXO34	0	0.0135	1.82061	0.444631
14:55289716	rs78198750	T	C	intronic	.	.	FBXO34	0.0506	0.0376	1.07757	0.662606
14:55289856	rs201239551	C	CT	intronic	.	.	FBXO34	0.0001	0.0015	12.4793	0.162079
14:55289860	.	T	A	intronic	.	.	FBXO34	.	.	1.03303	0.636947
14:55289861	rs8010853	A	T	intronic	.	.	FBXO34	0.0106	0.0993	0.79405	0.256116
14:55289950	rs58252662	T	G	intronic	.	.	FBXO34	0.0001	0.0072	NA	NA
14:55290398	rs35154123	A	AT	intronic	.	.	FBXO34	0.0073	0.0959	0.7588	0.210064
14:55290417	rs146244234	A	T	intronic	.	.	FBXO34	0.0016	0.0065	0.585656	0.418284
14:55290421	rs2880104	T	A	intronic	.	.	FBXO34	0.0235	0.1422	0.779529	0.107777
14:55290646	rs67386901	C	T	intronic	.	.	FBXO34	0.3555	0.3261	0.956744	0.536337
14:55290803	rs144662416	G	T	intronic	.	.	FBXO34	0.003	0.0018	0.893297	0.852805
14:55290912	rs191775358	G	A	intronic	.	.	FBXO34	0.0052	0.0032	0.874855	0.834323
14:55290915	rs117109421	G	A	intronic	.	.	FBXO34	0.0793	0.0561	0.681064	0.00184704
14:55290982	rs182864897	C	T	intronic	.	.	FBXO34	0.0006	0.0003	0.727864	0.773869
14:55291225	.	GAC	G	.	.	.	.	.	.	NA	NA
14:55291442	rs11625001	T	C	intronic	.	.	FBXO34	0.442	0.4146	0.845688	0.0120518
14:55291663	rs77658582	A	G	intronic	.	.	FBXO34	0.079	0.0559	0.681064	0.00184704
14:55291795	rs191498083	A	G	intronic	.	.	FBXO34	0.0037	0.0023	1.34464	0.615824
14:55291928	rs144778681	C	T	intronic	.	.	FBXO34	0.0034	0.0021	0.8546	0.772948
14:55291978	rs72715765	A	G	intronic	.	.	FBXO34	0.0069	0.0092	0.706935	0.193613
14:55291982	.	AATC	A	.	.	.	.	.	.	1.82061	0.444631
14:55292348	rs72715766	G	A	intronic	.	.	FBXO34	0.0157	0.0111	0.515405	0.107418
14:55292349	rs72715767	C	A	intronic	.	.	FBXO34	0.0157	0.0111	0.515405	0.107418
14:55292359	.	AT	A	.	.	.	.	.	.	0.749412	0.262882
14:55292542	rs113928907	C	T	intronic	.	.	FBXO34	0	0.0097	NA	NA
14:55292672	rs140160810	A	T	intronic	.	.	FBXO34	0.0005	0.0003	1.73982	0.575253
14:55292872	rs181627783	A	G	intronic	.	.	FBXO34	0.0017	0.0009	1.89808	0.350812
14:55292891	rs111373920	C	CT	intronic	.	.	FBXO34	0.007	0.0096	0.695089	0.166573
14:55293221	rs115192941	C	T	intronic	.	.	FBXO34	0	0.0069	3.15456	0.701089
14:55293414	rs186455575	C	T	intronic	.	.	FBXO34	0.001	0.0005	1.60679	0.623076
14:55293430	rs4898860	A	G	intronic	.	.	FBXO34	0	0.0005	NA	NA
14:55293963	rs7140628	A	C	intronic	.	.	FBXO34	0.3547	0.3251	0.956056	0.529729
14:55294114	rs57733734	C	T	intronic	.	.	FBXO34	0	0.0096	NA	NA
14:55294304	rs146176703	A	AT	intronic	.	.	FBXO34	0.3548	0.3275	0.956056	0.529729
14:55294468	rs112061399	G	A	intronic	.	.	FBXO34	0.0001	0.0082	NA	NA
14:55294534	rs80148613	T	C	intronic	.	.	FBXO34	0.0793	0.0561	0.678959	0.00170358
14:55294948	rs58729410	C	T	intronic	.	.	FBXO34	0	0.0096	NA	NA
14:55294984	rs79313899	G	A	intronic	.	.	FBXO34	0.0005	0.0185	0.981663	0.968031
14:55295265	rs113289681	C	T	intronic	.	.	FBXO34	0.0795	0.0562	0.678959	0.00170358
14:55295307	rs10146943	G	A	intronic	.	.	FBXO34	0.0079	0.1237	0.789601	0.233801
14:55295364	rs182643260	C	T	intronic	.	.	FBXO34	0.0014	0.002	5.0537	0.184193
14:55295378	rs192421538	T	G	intronic	.	.	FBXO34	0	0.0047	3.15456	0.701089
14:55295711	rs72715769	C	G	intronic	.	.	FBXO34	0.4418	0.3914	0.839398	0.00890085
14:55295872	rs113254619	A	T	intronic	.	.	FBXO34	0	0.0011	NA	NA
14:55295994	rs17740741	G	C	intronic	.	.	FBXO34	0.4346	0.382	0.854422	0.020056
14:55296047	rs143884082	T	C	intronic	.	.	FBXO34	0.0102	0.0067	1.22887	0.394102
14:55296085	rs68046603	T	A	intronic	.	.	FBXO34	0.4351	0.3823	0.854971	0.0205959
14:55296398	rs113297583	T	G	intronic	.	.	FBXO34	0.003	0.0026	0.551273	0.411756
14:55296427	rs147247088	G	A	intronic	.	.	FBXO34	0.0076	0.0095	0.69736	0.166404
14:55296478	.	CT	C	.	.	.	.	.	.	0.981663	0.968031
14:55296688	rs114711604	G	A	intronic	.	.	FBXO34	6.52e-05	0.02	3.31889	0.656234
14:55296695	rs28454005	C	A	intronic	.	.	FBXO34	6.52e-05	0.0167	NA	NA
14:55296756	rs116609068	A	G	intronic	.	.	FBXO34	6.49e-05	0.0117	0.298164	0.648661
14:55296880	rs78106119	T	C	intronic	.	.	FBXO34	0.052	0.0387	1.07515	0.673225
14:55296894	rs7158768	A	C	intronic	.	.	FBXO34	0.4494	0.5701	0.825668	0.00358098
14:55296906	.	TTGTTC	T	.	.	.	.	.	.	0.953887	0.509729
14:55297070	rs144942905	G	A	intronic	.	.	FBXO34	0.0003	0.0003	4.15204	0.198825
14:55297224	rs148568308	T	G	intronic	.	.	FBXO34	0	0.0057	NA	NA
14:55297245	rs10142547	T	C	intronic	.	.	FBXO34	0.4491	0.5698	0.826418	0.00372937
14:55297294	rs185908965	T	C	intronic	.	.	FBXO34	0.0045	0.003	1.059	0.914467
14:55297327	rs142557266	C	T	intronic	.	.	FBXO34	6.48e-05	0.0051	NA	NA
14:55297538	.	CCTTT	C	.	.	.	.	.	.	0.706935	0.193613
14:55297613	rs12050099	G	C	intronic	.	.	FBXO34	0.4391	0.3843	0.85928	0.0252022
14:55297933	rs10130894	C	T	intronic	.	.	FBXO34	0.0073	0.0954	0.753707	0.195961
14:55298205	rs143045616	G	GT	intronic	.	.	FBXO34	0.3629	0.3334	0.960984	0.577545
14:55298219	.	GT	G	.	.	.	.	.	.	0.706935	0.193613
14:55298234	rs77623355	C	A	intronic	.	.	FBXO34	0	0.0136	1.82061	0.444631
14:55298346	rs78610369	C	T	intronic	.	.	FBXO34	0.0791	0.056	0.678959	0.00170358
14:55298379	.	CT	C	.	.	.	.	.	.	0.835668	0.00743502
14:55298614	rs115922142	A	T	intronic	.	.	FBXO34	0	0.0096	NA	NA
14:55298628	rs114306975	G	C	intronic	.	.	FBXO34	6.49e-05	0.0199	3.31889	0.656234
14:55298642	rs117960693	C	T	intronic	.	.	FBXO34	0.0791	0.056	0.678959	0.00170358
14:55298684	rs61210954	T	C	intronic	.	.	FBXO34	0.4496	0.5503	0.825265	0.0034714
14:55298798	rs183613492	C	T	intronic	.	.	FBXO34	0.0054	0.0033	1.16986	0.757591
14:55298806	rs118184339	C	T	intronic	.	.	FBXO34	0.001	0.0005	0.690761	0.739093
14:55298891	rs144571523	C	T	intronic	.	.	FBXO34	0.0054	0.004	0.80842	0.665421
14:55299069	rs76104714	G	A	intronic	.	.	FBXO34	0.0794	0.0561	0.678959	0.00170358
14:55299124	rs28379450	C	T	intronic	.	.	FBXO34	0.0074	0.0946	0.753707	0.195961
14:55299165	rs146670319	C	G	intronic	.	.	FBXO34	6.49e-05	0.006	0.298164	0.648661
14:55299199	rs140378664	G	A	intronic	.	.	FBXO34	0.0005	0.0186	0.981945	0.968528
14:55299291	rs72715773	G	A	intronic	.	.	FBXO34	0.007	0.0092	0.706935	0.193613
14:55299389	rs138027241	G	C	intronic	.	.	FBXO34	0.001	0.0007	0.278998	0.170246
14:55299446	rs66464079	G	T	intronic	.	.	FBXO34	0.3515	0.3157	0.95254	0.49655
14:55299457	rs191369327	T	C	intronic	.	.	FBXO34	0.0055	0.0073	0.846262	0.507482
14:55299494	.	CA	C	.	.	.	.	.	.	0.836393	0.0068029
14:55299645	rs74050968	A	G	intronic	.	.	FBXO34	0.008	0.1354	0.78532	0.221959
14:55299728	rs149521041	A	G	intronic	.	.	FBXO34	0.0007	0.0005	2.11201	0.458611
14:55299791	rs66696758	G	A	intronic	.	.	FBXO34	0.4426	0.3916	0.839398	0.00890085
14:55299941	rs74357427	C	T	intronic	.	.	FBXO34	6.48e-05	0.0199	3.31889	0.656234
14:55300142	rs74050969	A	G	intronic	.	.	FBXO34	0.0004	0.0254	0.857675	0.926943
14:55300145	.	G	GTT	intronic	.	.	FBXO34	0.441	0.3905	0.839398	0.00890085
14:55300351	rs8022225	A	G	intronic	.	.	FBXO34	0.4501	0.5706	0.826418	0.00372937
14:55300526	rs148101830	C	T	intronic	.	.	FBXO34	0.0004	0.0069	0.981663	0.968031
14:55300614	rs115980851	A	G	intronic	.	.	FBXO34	6.48e-05	0.0117	0.298164	0.648661
14:55300664	rs67514154	T	C	intronic	.	.	FBXO34	0.4419	0.415	0.843464	0.0108622
14:55300677	rs8023197	G	T	intronic	.	.	FBXO34	0.4505	0.551	0.826618	0.0037784
14:55300678	.	TTC	T	.	.	.	.	.	.	3.31889	0.656234
14:55300915	rs61975432	T	A	intronic	.	.	FBXO34	0.0038	0.0029	1.21003	0.601706
14:55301003	rs184417183	G	A	intronic	.	.	FBXO34	0.0003	0.0023	0.887569	0.941032
14:55301329	rs143298333	C	T	intronic	.	.	FBXO34	0.0792	0.056	0.678959	0.00170358
14:55301429	rs58260073	T	C	intronic	.	.	FBXO34	0.4371	0.419	0.842524	0.0103899
14:55301436	rs113981713	C	CA	intronic	.	.	FBXO34	0.1172	0.2088	0.735612	0.00336928
14:55301508	rs76538268	A	C	intronic	.	.	FBXO34	0.007	0.0092	0.706935	0.193613
14:55301673	rs189159674	C	T	intronic	.	.	FBXO34	0.0009	0.0008	2.68847	0.205675
14:55301708	rs78575836	G	A	intronic	.	.	FBXO34	6.49e-05	0.0142	3.31889	0.656234
14:55302237	rs144342684	C	T	intronic	.	.	FBXO34	0.0036	0.0022	1.41792	0.423169
14:55302353	rs76761568	G	A	intronic	.	.	FBXO34	0.0793	0.0561	0.678959	0.00170358
14:55302426	rs114655501	A	C	intronic	.	.	FBXO34	0	0.0058	NA	NA
14:55302452	.	TG	T	.	.	.	.	.	.	1.52224	0.749587
14:55302457	rs139847239	T	G	intronic	.	.	FBXO34	0	0.0096	NA	NA
14:55302532	.	TCTC	T	.	.	.	.	.	.	0.953763	0.507546
14:55302561	rs185622163	G	A	intronic	.	.	FBXO34	0.0024	0.0013	2.05212	0.145981
14:55302653	.	ACT	A	.	.	.	.	.	.	0.678959	0.00170358
14:55302699	rs114024464	G	A	intronic	.	.	FBXO34	0.0005	0.0136	0.981663	0.968031
14:55302728	.	GCTTA	G	.	.	.	.	.	.	0.678959	0.00170358
14:55302794	rs76747874	G	C	intronic	.	.	FBXO34	0.0001	0.0082	NA	NA
14:55302813	rs190040091	C	G	intronic	.	.	FBXO34	0.0016	0.001	2.10987	0.503814
14:55303128	.	CT	C	.	.	.	.	.	.	0.840668	0.0106237
14:55303421	rs75231676	T	C	intronic	.	.	FBXO34	0.0006	0.0281	0.981663	0.968031
14:55303540	rs143291178	C	G	intronic	.	.	FBXO34	0.0013	0.0008	1.19678	0.930814
14:55303663	rs74502136	A	T	intronic	.	.	FBXO34	0.0698	0.0523	0.733013	0.0192665
14:55303726	rs117946406	G	A	intronic	.	.	FBXO34	0.0007	0.008	0.540474	0.506113
14:55303808	rs112772292	A	G	intronic	.	.	FBXO34	0.0045	0.0026	0.86856	0.780317
14:55303954	rs146658673	G	A	intronic	.	.	FBXO34	0.0024	0.002	3.54958	0.0824064
14:55304026	rs7148171	G	C	intronic	.	.	FBXO34	0.4498	0.5705	0.827867	0.00403437
14:55304509	rs78195117	T	C	intronic	.	.	FBXO34	0	0.0061	NA	NA
14:55304545	rs112815650	G	A	intronic	.	.	FBXO34	0.0792	0.0561	0.678037	0.00164672
14:55304587	rs191305795	A	G	intronic	.	.	FBXO34	0.0001	0.0035	NA	NA
14:55304641	rs72715777	A	G	intronic	.	.	FBXO34	0.007	0.0152	0.724975	0.229663
14:55304740	rs7154796	T	C	intronic	.	.	FBXO34	0.3559	0.3212	0.955204	0.52076
14:55304800	rs7153645	C	G	intronic	.	.	FBXO34	0.4421	0.3915	0.840917	0.00957765
14:55304922	rs140885148	G	C	intronic	.	.	FBXO34	6.51e-05	0.0003	0.627255	0.365829
14:55304980	rs189409363	G	T	intronic	.	.	FBXO34	0.0007	0.0005	1.48029	0.518109
14:55305197	rs185492691	G	A	intronic	.	.	FBXO34	0.0016	0.0011	0.654773	0.575296
14:55305286	rs138847816	C	T	intronic	.	.	FBXO34	0.0001	0.0117	0.298164	0.648661
14:55305364	rs7158861	A	G	intronic	.	.	FBXO34	0.4295	0.3763	0.855385	0.0207445
14:55305440	rs113271650	C	T	intronic	.	.	FBXO34	0.007	0.0091	0.731651	0.24559
14:55305443	rs117828378	G	T	intronic	.	.	FBXO34	0.0338	0.0233	0.621216	0.00966135
14:55305451	rs139023179	C	T	intronic	.	.	FBXO34	6.61e-05	0.006	0.298164	0.648661
14:55305818	rs7159824	C	T	intronic	.	.	FBXO34	0.3559	0.3213	0.955204	0.52076
14:55305909	rs73263920	C	T	intronic	.	.	FBXO34	0	0.0096	NA	NA
14:55306074	rs78516060	A	G	intronic	.	.	FBXO34	0	0.0138	1.82061	0.444631
14:55306080	rs75065839	C	T	intronic	.	.	FBXO34	6.48e-05	0.02	3.31889	0.656234
14:55306726	rs146226036	G	T	intronic	.	.	FBXO34	0.0793	0.0562	0.678959	0.00170358
14:55306743	rs139092724	G	T	intronic	.	.	FBXO34	0.0008	0.0005	0.614732	0.631767
14:55306748	rs112714424	A	G	intronic	.	.	FBXO34	0.0069	0.0092	0.731651	0.24559
14:55307079	rs115138166	A	C	intronic	.	.	FBXO34	0	0.0057	NA	NA
14:55307336	rs114045221	C	T	intronic	.	.	FBXO34	0	0.0056	NA	NA
14:55307436	rs17128399	C	G	intronic	.	.	FBXO34	0	0.0097	NA	NA
14:55307495	rs192020249	A	G	intronic	.	.	FBXO34	6.48e-05	9.55e-05	3.05347	0.317876
14:55308020	rs72715780	A	G	intronic	.	.	FBXO34	0.003	0.0018	0.850321	0.806979
14:55308031	rs116648703	G	C	intronic	.	.	FBXO34	0.0015	0.001	0.346584	0.239783
14:55308107	rs7150909	C	T	intronic	.	.	FBXO34	6.48e-05	0.02	3.31889	0.656234
14:55308166	rs115846218	A	G	intronic	.	.	FBXO34	0.0001	0.0082	NA	NA
14:55308316	rs17128402	A	T	intronic	.	.	FBXO34	0	0.0096	NA	NA
14:55308365	rs191562544	C	G	intronic	.	.	FBXO34	0.0051	0.0028	1.38475	0.579473
14:55308370	rs145180344	A	C	intronic	.	.	FBXO34	0.0102	0.0081	1.38898	0.347177
14:55308534	rs72715782	G	T	intronic	.	.	FBXO34	0.0069	0.0092	0.706935	0.193613
14:55308750	rs11628437	G	A	intronic	.	.	FBXO34	0.4421	0.4149	0.844799	0.0116551
14:55309070	.	CAT	C	.	.	.	.	.	.	0.706935	0.193613
14:55309147	rs10646591	T	TAC	intronic	.	.	FBXO34	0.4407	0.3904	0.840726	0.00956571
14:55309150	rs113604097	A	G	intronic	.	.	FBXO34	0	0.0096	NA	NA
14:55309543	rs142195440	A	T	intronic	.	.	FBXO34	6.48e-05	0.001	0.0349045	0.113895
14:55309656	rs72715784	G	T	intronic	.	.	FBXO34	0.0069	0.0092	0.706935	0.193613
14:55309657	rs10129505	C	T	intronic	.	.	FBXO34	0.355	0.3211	0.95792	0.547813
14:55309711	rs17128404	G	A	intronic	.	.	FBXO34	0.0027	0.0016	1.88721	0.456351
14:55310038	rs35583594	T	TG	intronic	.	.	FBXO34	0.4403	0.4137	0.841313	0.00975915
14:55310047	rs56025678	C	G	intronic	.	.	FBXO34	0.0506	0.0319	0.935609	0.661742
14:55310176	rs78338252	C	G	intronic	.	.	FBXO34	0	0.0143	3.31889	0.656234
14:55310298	rs77287837	T	C	intronic	.	.	FBXO34	0.0069	0.0092	0.706935	0.193613
14:55310555	rs150502918	A	G	intronic	.	.	FBXO34	0	0.0042	NA	NA
14:55310708	rs149741900	C	T	intronic	.	.	FBXO34	0.0014	0.001	0.579562	0.12822
14:55310742	rs147862170	G	C	intronic	.	.	FBXO34	0.0014	0.001	0.579562	0.12822
14:55310761	rs77887493	T	C	intronic	.	.	FBXO34	0.0007	0.0053	0.564636	0.408091
14:55310768	rs139769716	A	G	intronic	.	.	FBXO34	6.48e-05	0.006	0.298164	0.648661
14:55310770	rs73263926	T	G	intronic	.	.	FBXO34	0	0.0096	NA	NA
14:55310869	rs115494212	T	G	intronic	.	.	FBXO34	6.5e-05	0.0117	0.298164	0.648661
14:55310874	rs76647998	T	A	intronic	.	.	FBXO34	0.0791	0.0559	0.679147	0.00171709
14:55310956	.	AC	A	.	.	.	.	.	.	0.769867	0.244199
14:55310995	rs7147247	A	T	intronic	.	.	FBXO34	0.3543	0.3201	0.95792	0.547813
14:55311249	rs68138420	G	T	intronic	.	.	FBXO34	0.3555	0.3256	0.958735	0.555957
14:55311602	rs191790432	G	A	intronic	.	.	FBXO34	0.0014	0.0009	3.07114	0.188578
14:55311680	.	TG	T	.	.	.	.	.	.	0.825705	0.604016
14:55312090	rs73263927	C	T	intronic	.	.	FBXO34	0.3552	0.3257	0.95792	0.547813
14:55312121	rs185725479	A	G	intronic	.	.	FBXO34	0.0034	0.0021	0.8546	0.772948
14:55312123	rs149478714	C	T	intronic	.	.	FBXO34	6.5e-05	0.0117	0.298164	0.648661
14:55312125	rs112336098	G	A	intronic	.	.	FBXO34	0	0.0234	1.82061	0.444631
14:55312202	.	AAAAC	A	.	.	.	.	.	.	0.8346	0.891508
14:55312225	rs112648884	C	A	intronic	.	.	FBXO34	0.0684	0.0491	0.63183	0.00062803
14:55312244	rs72715785	T	C	intronic	.	.	FBXO34	0.004	0.0027	1.65132	0.151186
14:55312310	rs182630178	A	G	intronic	.	.	FBXO34	0.0016	0.0013	1.21876	0.567114
14:55312518	rs148610335	C	T	intronic	.	.	FBXO34	0.0007	0.0115	NA	NA
14:55312519	rs141125452	G	T	intronic	.	.	FBXO34	0.0005	0.0187	0.981663	0.968031
14:55312645	rs59871474	T	C	intronic	.	.	FBXO34	0.4416	0.4151	0.844799	0.0116551
14:55312815	rs28787988	A	T	intronic	.	.	FBXO34	0.008	0.1239	0.781011	0.214432
14:55312852	rs72715786	G	T	intronic	.	.	FBXO34	0.1702	0.1349	0.935498	0.47749
14:55312927	rs111965728	C	A	intronic	.	.	FBXO34	0.0793	0.0561	0.676262	0.00153855
14:55312988	rs115722821	C	G	intronic	.	.	FBXO34	0	0.0135	1.82061	0.444631
14:55313251	rs74969031	G	A	intronic	.	.	FBXO34	0	0.0096	NA	NA
14:55313319	rs111828513	T	C	intronic	.	.	FBXO34	0	0.0096	NA	NA
14:55313414	rs114227334	C	T	intronic	.	.	FBXO34	0	0.0054	NA	NA
14:55313471	rs116451259	C	T	intronic	.	.	FBXO34	0.0001	0.0137	1.9613	0.364554
14:55313488	rs78457100	C	T	intronic	.	.	FBXO34	0.0001	0.0182	1.82061	0.444631
14:55313648	rs4580079	G	A	intronic	.	.	FBXO34	0.3553	0.3255	0.95792	0.547813
14:55314336	rs41353849	G	A	intronic	.	.	FBXO34	0.0498	0.0504	1.10164	0.564485
14:55314382	rs35112084	T	A	intronic	.	.	FBXO34	0.3553	0.321	0.95792	0.547813
14:55314471	rs59629906	T	C	intronic	.	.	FBXO34	0.4414	0.4143	0.844799	0.0116551
14:55314532	rs78205412	G	A	intronic	.	.	FBXO34	0.3567	0.3278	0.951179	0.485664
14:55314538	.	AT	A	.	.	.	.	.	.	0.846916	0.0130476
14:55314701	rs112116674	A	C	intronic	.	.	FBXO34	0.0793	0.0561	0.678959	0.00170358
14:55314726	rs76991153	T	A	intronic	.	.	FBXO34	0.0005	0.0188	0.981663	0.968031
14:55314748	rs78702540	T	A	intronic	.	.	FBXO34	0.0794	0.0561	0.678959	0.00170358
14:55314898	rs190682229	G	T	intronic	.	.	FBXO34	0.0026	0.0019	1.33683	0.47182
14:55315073	rs75533228	T	C	intronic	.	.	FBXO34	0.0144	0.0094	0.979279	0.937157
14:55315323	rs77038159	C	G	intronic	.	.	FBXO34	0.0793	0.0561	0.678959	0.00170358
14:55315325	rs7157308	A	G	intronic	.	.	FBXO34	0.355	0.3256	0.95445	0.514476
14:55315500	rs76454237	A	G	intronic	.	.	FBXO34	0	0.0135	1.82061	0.444631
14:55315570	rs79740169	A	G	intronic	.	.	FBXO34	0.0793	0.0561	0.678959	0.00170358
14:55315610	rs10138838	G	A	intronic	.	.	FBXO34	0.0066	0.0895	0.769471	0.243274
14:55315921	rs112645491	C	G	intronic	.	.	FBXO34	0.0795	0.0562	0.678959	0.00170358
14:55315923	rs78632372	C	T	intronic	.	.	FBXO34	0.011	0.0074	0.779665	0.429609
14:55316014	rs74050971	T	C	intronic	.	.	FBXO34	6.48e-05	0.0062	NA	NA
14:55316017	rs10139083	C	A	intronic	.	.	FBXO34	0.4415	0.3909	0.839398	0.00890085
14:55316393	rs112827219	A	C	intronic	.	.	FBXO34	0.007	0.0093	0.706935	0.193613
14:55316395	rs150245341	T	C	intronic	.	.	FBXO34	0.0173	0.014	1.06366	0.820437
14:55316423	rs138420131	C	T	intronic	.	.	FBXO34	0.0003	0.0211	0.981663	0.968031
14:55316595	rs147344465	G	T	intronic	.	.	FBXO34	0.0004	0.0002	0.854044	0.849609
14:55316687	rs115658773	A	C	intronic	.	.	FBXO34	0	0.0136	1.82061	0.444631
14:55316811	rs115281336	A	G	intronic	.	.	FBXO34	0.0003	0.0204	0.94704	0.916387
14:55316830	rs143713771	G	A	intronic	.	.	FBXO34	0.004	0.0022	1.00715	0.989765
14:55316898	rs191373042	C	T	intronic	.	.	FBXO34	0.0034	0.0018	1.32538	0.690243
14:55316966	rs76568490	A	G	intronic	.	.	FBXO34	0	0.0137	1.82061	0.444631
14:55317452	rs148663391	G	A	intronic	.	.	FBXO34	0.0791	0.056	0.678959	0.00170358
14:55317483	.	AAAAAAC	A	.	.	.	.	.	.	NA	NA
14:55317740	rs10145203	A	C	intronic	.	.	FBXO34	0.4416	0.3912	0.839398	0.00890085
14:55317869	rs72715789	C	T	intronic	.	.	FBXO34	0.0069	0.0092	0.706935	0.193613
14:55318019	.	C	G	intronic	.	.	FBXO34	.	.	1.03049	0.67193
14:55318034	rs184975087	G	A	intronic	.	.	FBXO34	0.0021	0.0027	0.170456	0.15026
14:55318082	rs72715791	G	A	intronic	.	.	FBXO34	0.0069	0.0091	0.706935	0.193613
14:55318113	rs72715792	C	G	intronic	.	.	FBXO34	0.0068	0.0091	0.706935	0.193613
14:55318131	rs143719146	A	G	intronic	.	.	FBXO34	0.0197	0.0133	0.79765	0.357846
14:55318286	rs77672797	A	G	intronic	.	.	FBXO34	0.0382	0.0286	0.487945	0.0028224
14:55318300	rs117947576	T	C	intronic	.	.	FBXO34	0.0003	0.0078	0.28227	0.224415
14:55318523	rs10137514	T	G	intronic	.	.	FBXO34	0.0012	0.0458	1.11437	0.908645
14:55318663	rs1972221	C	A	intronic	.	.	FBXO34	0.3516	0.3177	0.955605	0.525382
14:55318766	rs80244747	A	G	intronic	.	.	FBXO34	0.0054	0.0068	1.09961	0.80686
14:55318983	rs76278551	C	T	intronic	.	.	FBXO34	0.0069	0.0092	0.706935	0.193613
14:55319070	rs1109170	A	C	intronic	.	.	FBXO34	0.4494	0.5703	0.825692	0.00355132
14:55319302	rs79886209	G	A	intronic	.	.	FBXO34	0	0.0138	1.82061	0.444631
14:55319435	.	GTTC	G	.	.	.	.	.	.	0.706935	0.193613
14:55319877	rs145380538	G	A	intronic	.	.	FBXO34	0.0199	0.0133	0.86377	0.555425
14:55319960	rs149220209	C	G	intronic	.	.	FBXO34	0	0.0135	1.82061	0.444631
14:55320037	rs74437254	A	C	intronic	.	.	FBXO34	0.0001	0.0093	NA	NA
14:55320153	rs10141483	T	C	intronic	.	.	FBXO34	0.4498	0.5705	0.825692	0.00355132
14:55320314	rs58448027	A	T	intronic	.	.	FBXO34	0.0001	0.0071	NA	NA
14:55320349	rs72715794	A	G	intronic	.	.	FBXO34	0.0069	0.0092	0.706935	0.193613
14:55320687	rs141205910	G	A	intronic	.	.	FBXO34	0.0073	0.0941	0.753707	0.195961
14:55320702	rs10131913	A	G	intronic	.	.	FBXO34	0.4497	0.5703	0.826418	0.00372937
14:55320706	rs184847636	C	T	intronic	.	.	FBXO34	0.0009	0.0008	2.68847	0.205675
14:55320941	rs77021467	G	A	intronic	.	.	FBXO34	0.0793	0.0561	0.678959	0.00170358
14:55321068	.	ATTCC	A	.	.	.	.	.	.	0.960096	0.569342
14:55321164	rs11454602	G	GT	intronic	.	.	FBXO34	0.3619	0.3513	0.923507	0.258919
14:55321166	rs201356227	T	TG	intronic	.	.	FBXO34	0.0803	0.0557	0.677595	0.00161929
14:55321410	.	CT	CTT	.	.	.	.	.	.	1.37432	0.754604
14:55321556	rs73263940	C	T	intronic	.	.	FBXO34	0	0.0097	NA	NA
14:55321727	rs7151581	C	T	intronic	.	.	FBXO34	0.3549	0.3253	0.955131	0.520847
14:55321783	rs7151754	C	T	intronic	.	.	FBXO34	0.3548	0.3255	0.956056	0.529729
14:55321962	rs149328601	C	T	intronic	.	.	FBXO34	0.0001	0.0012	21.8926	0.148901
14:55322000	rs117096218	G	A	intronic	.	.	FBXO34	0.0046	0.0026	0.523204	0.219705
14:55322044	rs7153612	T	C	intronic	.	.	FBXO34	0.4409	0.4126	0.843464	0.0108622
14:55322045	rs144533597	G	C	intronic	.	.	FBXO34	0	0.0094	NA	NA
14:55322097	rs111656688	C	T	intronic	.	.	FBXO34	0.0792	0.0559	0.678959	0.00170358
14:55322302	rs112848894	T	A	intronic	.	.	FBXO34	9.87e-05	0.014	NA	NA
14:55322338	.	GCAA	G	.	.	.	.	.	.	0.677253	0.00161657
14:55322459	rs2026633	G	A	intronic	.	.	FBXO34	0.3548	0.3256	0.956056	0.529729
14:55322811	rs73263944	A	G	intronic	.	.	FBXO34	0	0.0097	NA	NA
14:55322939	rs28504448	T	C	intronic	.	.	FBXO34	0.435	0.4044	0.846059	0.0123514
14:55323033	.	AGC	AC	.	.	.	.	.	.	0.958391	0.545625
14:55323035	.	C	CAAAAAAAAA	intronic	.	.	FBXO34	0.0005	0.0003	3.63591	0.388007
14:55323195	.	A	*	.	.	.	.	.	.	1.57226	0.259691
14:55323196	rs377290416	A	T	intronic	.	.	FBXO34	0.2136	0.2165	0.947893	0.402348
14:55323200	rs369912405	A	T	intronic	.	.	FBXO34	0.0321	0.0286	0.764937	0.0354154
14:55323201	rs373435977	A	T	intronic	.	.	FBXO34	0.1973	0.1888	0.951208	0.416395
14:55323205	rs377337487	A	T	intronic	.	.	FBXO34	0.0272	0.025	0.780502	0.0475899
14:55323229	.	T	TA	intronic	.	.	FBXO34	0.1001	0.0907	0.938278	0.366285
14:55323255	rs75604977	A	G	intronic	.	.	FBXO34	0.331	0.2662	0.829082	0.00486457
14:55323344	rs112870553	T	G	intronic	.	.	FBXO34	0.4394	0.5562	0.830602	0.00481865
14:55323360	rs56949365	T	C	intronic	.	.	FBXO34	0.414	0.3778	0.84805	0.0137522
14:55323448	rs193063068	T	G	intronic	.	.	FBXO34	0	0.0005	0.544838	0.623917
14:55323468	rs75117746	C	T	intronic	.	.	FBXO34	0.0791	0.0559	0.678959	0.00170358
14:55323653	rs117409518	T	G	intronic	.	.	FBXO34	0.0007	0.0053	0.564636	0.408091
14:55323794	rs4496026	A	G	intronic	.	.	FBXO34	0.4374	0.4106	0.845479	0.0121061
14:55323798	rs4366639	T	G	intronic	.	.	FBXO34	0.4372	0.4104	0.845479	0.0121061
14:55323881	rs61975440	C	T	intronic	.	.	FBXO34	0.074	0.0637	1.25968	0.0602118
14:55323932	rs184962095	C	T	intronic	.	.	FBXO34	0.0018	0.0018	1.15542	0.912413
14:55324131	rs141792935	A	T	intronic	.	.	FBXO34	0.0005	0.0135	0.981663	0.968031
14:55324189	rs10162552	A	G	intronic	.	.	FBXO34	0.0074	0.0955	0.74984	0.182393
14:55324263	rs77629082	G	A	intronic	.	.	FBXO34	0.0791	0.056	0.678959	0.00170358
14:55324304	rs66551709	A	T	intronic	.	.	FBXO34	0.3545	0.3255	0.956564	0.5346
14:55324603	rs72717703	T	C	intronic	.	.	FBXO34	0.0069	0.0091	0.706935	0.193613
14:55324970	rs72717705	A	G	intronic	.	.	FBXO34	0.0069	0.0091	0.706935	0.193613
14:55325004	rs185634655	C	G	intronic	.	.	FBXO34	6.48e-05	6.37e-05	1.17495	0.902985
14:55325141	rs116033584	A	C	intronic	.	.	FBXO34	0	0.0134	1.82061	0.444631
14:55325162	rs143009513	C	T	intronic	.	.	FBXO34	0.0125	0.0104	1.77681	0.205525
14:55325216	rs148199837	T	C	intronic	.	.	FBXO34	0.0006	0.0004	1.76001	0.604733
14:55325227	rs112503208	C	A	intronic	.	.	FBXO34	0.0069	0.0092	0.706935	0.193613
14:55325482	rs11374206	A	AT	intronic	.	.	FBXO34	0.3584	0.3263	0.957151	0.535819
14:55325561	rs113875400	C	T	intronic	.	.	FBXO34	0.0005	0.0083	3.00955	0.752586
14:55325603	rs111418532	G	A	intronic	.	.	FBXO34	0.0792	0.0561	0.678959	0.00170358
14:55325632	rs113331255	C	T	intronic	.	.	FBXO34	0.0793	0.056	0.678959	0.00170358
14:55325634	rs111636545	C	T	intronic	.	.	FBXO34	0.0001	0.0081	NA	NA
14:55325659	rs139582684	G	A	intronic	.	.	FBXO34	0.0069	0.0092	0.706935	0.193613
14:55325695	rs112463226	G	T	intronic	.	.	FBXO34	0.0001	0.0081	NA	NA
14:55325821	rs144221070	A	C	intronic	.	.	FBXO34	0.0227	0.0189	1.18236	0.533003
14:55325835	rs148726098	T	G	intronic	.	.	FBXO34	0.0227	0.0188	1.18236	0.533003
14:55326006	rs78895519	G	A	intronic	.	.	FBXO34	0.0241	0.0186	1.29332	0.213807
14:55326081	rs17128405	A	T	intronic	.	.	FBXO34	0	0.0096	NA	NA
14:55326359	rs147969390	C	T	intronic	.	.	FBXO34	0.0001	0.0081	0.157173	0.28542
14:55326396	rs115529718	T	C	intronic	.	.	FBXO34	0.0005	0.0135	0.981663	0.968031
14:55326730	rs10134317	C	T	intronic	.	.	FBXO34	0.3555	0.3262	0.956564	0.5346
14:55327336	rs76477842	T	C	intronic	.	.	FBXO34	0.0752	0.0539	0.666383	0.00118773
14:55327396	rs28568813	C	G	intronic	.	.	FBXO34	0.4502	0.5708	0.826026	0.00362581
14:55327558	rs150121819	C	A	intronic	.	.	FBXO34	0.001	0.0008	1.75708	0.415404
14:55327831	rs145453560	G	A	intronic	.	.	FBXO34	0.026	0.0209	1.13112	0.601546
14:55327895	rs61975441	T	C	intronic	.	.	FBXO34	0.0706	0.0574	1.24462	0.0699285
14:55328052	rs143603186	G	A	intronic	.	.	FBXO34	0.0197	0.0132	0.83994	0.479385
14:55328062	rs191747558	G	A	intronic	.	.	FBXO34	0.0013	0.0009	0.318826	0.124054
14:55328207	rs114581478	C	A	intronic	.	.	FBXO34	0.0005	0.0134	0.981663	0.968031
14:55328413	rs72717706	C	T	intronic	.	.	FBXO34	0.0069	0.0092	0.706935	0.193613
14:55328487	rs76510038	C	T	intronic	.	.	FBXO34	0.0503	0.0317	0.941983	0.694968
14:55328565	rs10140869	G	A	intronic	.	.	FBXO34	0.4339	0.3813	0.855361	0.0209747
14:55329195	rs11625423	G	A	intronic	.	.	FBXO34	0.4286	0.4013	0.83683	0.00764226
14:55329309	rs79277996	G	T	intronic	.	.	FBXO34	0.0001	0.0081	NA	NA
14:55329336	rs72717707	A	T	intronic	.	.	FBXO34	0.0069	0.0088	0.706935	0.193613
14:55329449	rs139689893	T	C	intronic	.	.	FBXO34	0.0034	0.0019	1.89537	0.19004
14:55329454	rs79204462	T	C	intronic	.	.	FBXO34	0.0066	0.0055	1.42785	0.408261
14:55329515	rs116700019	G	A	intronic	.	.	FBXO34	0.0005	0.0135	0.981663	0.968031
14:55329529	rs17128408	T	G	intronic	.	.	FBXO34	0	0.0158	1.82061	0.444631
14:55329636	rs117949841	G	T	intronic	.	.	FBXO34	0.0089	0.0068	0.84669	0.723007
14:55329660	rs74970706	G	T	intronic	.	.	FBXO34	0.0007	0.0004	1.39613	0.73091
14:55329804	rs147459709	C	T	intronic	.	.	FBXO34	0.0036	0.0025	1.16393	0.661442
14:55329938	rs115863075	G	A	intronic	.	.	FBXO34	6.62e-05	0.012	0.298164	0.648661
14:55330163	rs17128411	G	A	intronic	.	.	FBXO34	6.49e-05	0.0092	NA	NA
14:55330259	rs145685638	T	C	intronic	.	.	FBXO34	0	0.0014	1.13909	0.879257
14:55330549	rs185751945	G	T	intronic	.	.	FBXO34	0.0002	0.0002	2.9453	0.778681
14:55330556	rs112433879	G	A	intronic	.	.	FBXO34	0.0069	0.0092	0.706935	0.193613
14:55330594	rs113033175	G	C	intronic	.	.	FBXO34	0.0791	0.056	0.678959	0.00170358
14:55330643	rs113943555	T	C	intronic	.	.	FBXO34	0.0052	0.003	1.1921	0.714161
14:55330924	rs113735300	C	A	intronic	.	.	FBXO34	0.0069	0.0092	0.706935	0.193613
14:55331115	rs67795323	G	A	intronic	.	.	FBXO34	0.3552	0.3256	0.955635	0.525949
14:55331183	rs115973147	G	A	intronic	.	.	FBXO34	6.48e-05	0.02	3.31889	0.656234
14:55331545	rs188461626	C	T	intronic	.	.	FBXO34	0.0941	0.064	0.677562	0.00160928
14:55331548	rs142305458	G	GAT	intronic	.	.	FBXO34	0.0005	0.0357	0.433665	0.603622
14:55331763	rs182637933	A	G	intronic	.	.	FBXO34	0.0023	0.004	0.392882	0.054738
14:55331801	rs182657481	T	A	intronic	.	.	FBXO34	0.0002	0.0001	0.700048	0.447029
14:55332316	rs144917028	A	G	intronic	.	.	FBXO34	0.0019	0.0014	0.862381	0.778746
14:55332329	rs11844441	A	C	intronic	.	.	FBXO34	0.0074	0.0958	0.753707	0.195961
14:55332447	rs8005450	A	T	intronic	.	.	FBXO34	0.3549	0.3252	0.956564	0.5346
14:55332558	rs72717708	C	G	intronic	.	.	FBXO34	0.0069	0.0091	0.706935	0.193613
14:55332866	rs74807173	T	C	intronic	.	.	FBXO34	0	0.0134	1.82061	0.444631
14:55332896	rs77402032	G	C	intronic	.	.	FBXO34	0.0001	0.0081	NA	NA
14:55333202	.	A	T	intronic	.	.	FBXO34	.	.	0.801143	0.504879
14:55333478	rs114799394	C	A	intronic	.	.	FBXO34	6.48e-05	0.0117	0.298164	0.648661
14:55333722	rs11406474	C	CT	intronic	.	.	FBXO34	0.4456	0.5716	0.829416	0.00443227
14:55333953	rs147449999	A	T	intronic	.	.	FBXO34	6.49e-05	0.001	0.0349045	0.113895
14:55333988	rs138324301	A	C	intronic	.	.	FBXO34	6.48e-05	0.0047	NA	NA
14:55334200	rs181994662	G	T	intronic	.	.	FBXO34	0.0001	0.0002	0.251212	0.265786
14:55334286	rs11625968	G	C	intronic	.	.	FBXO34	0.4385	0.5311	0.819824	0.00265002
14:55334308	rs8007038	G	A	intronic	.	.	FBXO34	0.0073	0.0952	0.753707	0.195961
14:55334421	rs12435015	A	C	intronic	.	.	FBXO34	0.0003	0.0033	1.05201	0.974726
14:55334473	rs79175389	G	A	intronic	.	.	FBXO34	0.0001	0.0094	NA	NA
14:55334765	rs114711450	T	C	intronic	.	.	FBXO34	0.0002	0.0014	0.0753674	0.0904009
14:55334852	rs74990556	C	T	intronic	.	.	FBXO34	0.0793	0.0561	0.678959	0.00170358
14:55334969	rs9323280	A	C	intronic	.	.	FBXO34	0.091	0.1085	0.706581	0.00253518
14:55335036	rs185521520	A	C	intronic	.	.	FBXO34	0	0.0009	0.189632	0.418077
14:55335102	rs114059173	A	G	intronic	.	.	FBXO34	6.48e-05	0.003	NA	NA
14:55335237	rs191302504	A	G	intronic	.	.	FBXO34	0.0001	9.56e-05	0.423338	0.466154
14:55335463	rs7150234	A	G	intronic	.	.	FBXO34	0.3577	0.3317	0.961434	0.582467
14:55335525	rs6573017	G	A	intronic	.	.	FBXO34	0.4518	0.5725	0.826753	0.0038073
14:55335588	rs115201104	A	G	intronic	.	.	FBXO34	0.0005	0.0135	0.981663	0.968031
14:55335725	rs150340917	T	G	intronic	.	.	FBXO34	0	0.0105	NA	NA
14:55335820	rs74689872	A	G	intronic	.	.	FBXO34	0.0793	0.056	0.678959	0.00170358
14:55335914	rs141627386	A	G	intronic	.	.	FBXO34	0	0.007	3.15456	0.701089
14:55336046	rs147071482	T	C	intronic	.	.	FBXO34	0.0059	0.004	0.649316	0.351066
14:55336103	.	AC	A	.	.	.	.	.	.	0.678959	0.00170358
14:55336486	rs144133165	T	TACATAATGA	intronic	.	.	FBXO34	0.0006	0.0048	0.540474	0.506113
14:55336932	rs79625899	A	G	intronic	.	.	FBXO34	0.0001	0.0205	3.31889	0.656234
14:55336969	rs187854430	T	A	intronic	.	.	FBXO34	0.0002	0.0071	3.47603	0.486664
14:55336984	rs11158036	T	A	intronic	.	.	FBXO34	0.0031	0.0069	1.30797	0.596133
14:55336985	rs201030962	T	A	intronic	.	.	FBXO34	0.0125	0.1596	0.792761	0.228667
14:55336987	rs202111637	T	A	intronic	.	.	FBXO34	0.0851	0.0598	0.678959	0.00170358
14:55337031	rs111362744	A	G	intronic	.	.	FBXO34	0.0071	0.0093	0.706935	0.193613
14:55337040	rs112318003	A	G	intronic	.	.	FBXO34	0	0.0096	NA	NA
14:55337281	.	AT	A	.	.	.	.	.	.	3.31889	0.656234
14:55337692	rs80079862	C	T	intronic	.	.	FBXO34	0.0001	0.0071	NA	NA
14:55337806	rs116553704	C	G	intronic	.	.	FBXO34	0.0005	0.0135	0.981663	0.968031
14:55337917	rs192845738	G	A	intronic	.	.	FBXO34	0.0016	0.0016	2.61007	0.444758
14:55338099	rs145982841	G	T	intronic	.	.	FBXO34	0	0.0024	1.8593	0.653727
14:55338121	rs9652341	C	T	intronic	.	.	FBXO34	0.007	0.0912	0.749753	0.188602
14:55338144	rs189574303	G	T	intronic	.	.	FBXO34	0.0115	0.0065	0.860939	0.642604
14:55338196	rs11621089	C	G	intronic	.	.	FBXO34	0.3434	0.283	0.958712	0.561283
14:55338234	rs145469417	A	T	intronic	.	.	FBXO34	0.0003	0.0069	0.981663	0.968031
14:55338258	rs148474508	C	T	intronic	.	.	FBXO34	0.0001	0.0157	NA	NA
14:55338296	rs142720550	G	A	intronic	.	.	FBXO34	0.0795	0.056	0.678959	0.00170358
14:55338614	rs150980073	A	T	intronic	.	.	FBXO34	6.5e-05	0.0061	0.298164	0.648661
14:55338779	rs147061959	G	A	intronic	.	.	FBXO34	0.0001	0.0152	NA	NA
14:55338860	rs56270323	T	C	intronic	.	.	FBXO34	0.4502	0.5725	0.826466	0.00374891
14:55338911	rs796292918	C	CA	intronic	.	.	FBXO34	0.0002	0.019	4.51737	0.475334
14:55338921	.	CAAAA	C	.	.	.	.	.	.	0.939595	0.377572
14:55338925	.	A	*	.	.	.	.	.	.	0.920601	0.239338
14:55338928	rs12100597	A	C	intronic	.	.	FBXO34	6.58e-05	0.02	3.31889	0.656234
14:55338936	.	CA	C	.	.	.	.	.	.	0.691851	0.15144
14:55338944	rs181498386	A	C	intronic	.	.	FBXO34	0.0004	0.007	1.10412	0.824412
14:55339055	rs190002845	G	A	intronic	.	.	FBXO34	0	0.0005	0.544838	0.623917
14:55339111	rs72717713	A	G	intronic	.	.	FBXO34	0.0069	0.0095	0.706935	0.193613
14:55339143	rs17741542	G	A	intronic	.	.	FBXO34	0.442	0.3915	0.839768	0.00907857
14:55339175	rs17741560	C	T	intronic	.	.	FBXO34	0.0203	0.0126	1.12736	0.526932
14:55339327	rs138734737	C	T	intronic	.	.	FBXO34	6.49e-05	0.0061	0.298164	0.648661
14:55339381	rs201605739	C	CCT	intronic	.	.	FBXO34	0	0.001	1.13191	0.940301
14:55339382	rs151227947	C	CCG	intronic	.	.	FBXO34	0.1812	0.1452	1.0028	0.974763
14:55339639	rs74436212	A	G	intronic	.	.	FBXO34	0	0.0132	1.82061	0.444631
14:55339815	rs142905948	A	G	intronic	.	.	FBXO34	0.0176	0.0105	0.930213	0.781316
14:55340032	rs188799411	T	C	intronic	.	.	FBXO34	0.0014	0.0035	0.626849	0.232235
14:55340142	rs192862489	C	T	intronic	.	.	FBXO34	0.0028	0.0017	2.24085	0.179239
14:55340167	rs7154889	G	A	intronic	.	.	FBXO34	0.4501	0.5707	0.826753	0.0038073
14:55340248	rs149955268	C	T	intronic	.	.	FBXO34	0.0003	0.0002	0.302671	0.294105
14:55340364	rs73265830	C	G	intronic	.	.	FBXO34	0	0.0096	NA	NA
14:55340552	rs185077896	G	A	intronic	.	.	FBXO34	0.0008	0.0005	1.45367	0.636318
14:55340555	rs113584663	A	AT	intronic	.	.	FBXO34	0.0069	0.0093	0.706935	0.193613
14:55340571	.	CTT	C	.	.	.	.	.	.	0.753707	0.195961
14:55340724	rs73265831	G	A	intronic	.	.	FBXO34	0	0.0096	NA	NA
14:55340744	rs17128414	C	G	intronic	.	.	FBXO34	0	0.0097	NA	NA
14:55340908	rs114691705	A	C	intronic	.	.	FBXO34	6.48e-05	0.02	3.31889	0.656234
14:55340939	rs78728559	G	C	intronic	.	.	FBXO34	0	0.0134	1.82061	0.444631
14:55340955	rs113101030	C	T	intronic	.	.	FBXO34	0	0.0011	NA	NA
14:55340977	rs2209808	A	T	intronic	.	.	FBXO34	0.4339	0.3813	0.855361	0.0209747
14:55341064	rs140469643	G	A	intronic	.	.	FBXO34	0.0004	0.0004	4.71581	0.312078
14:55341065	rs74359225	C	A	intronic	.	.	FBXO34	0.0005	0.0187	0.981663	0.968031
14:55341254	rs74550269	G	C	intronic	.	.	FBXO34	0.0794	0.0562	0.676252	0.00150601
14:55341433	rs17673930	A	G	intronic	.	.	FBXO34	0.0794	0.0562	0.676252	0.00150601
14:55341521	rs150403233	C	T	intronic	.	.	FBXO34	0.02	0.0133	0.907425	0.699789
14:55341564	rs117282196	A	G	intronic	.	.	FBXO34	0.0081	0.0051	0.947559	0.855845
14:55341590	rs183474570	T	G	intronic	.	.	FBXO34	0.001	0.0009	1.33593	0.563163
14:55341885	rs79759423	G	A	intronic	.	.	FBXO34	0.0793	0.0561	0.676252	0.00150601
14:55342028	rs3085085	C	CTG	intronic	.	.	FBXO34	0.4394	0.4031	0.843834	0.011074
14:55342051	rs185460792	G	A	intronic	.	.	FBXO34	0.0054	0.0039	0.80842	0.665421
14:55342356	rs117002777	C	T	intronic	.	.	FBXO34	0.0099	0.0067	0.542285	0.0636667
14:55342531	.	AT	A	.	.	.	.	.	.	0.753707	0.195961
14:55342778	rs17128417	T	C	intronic	.	.	FBXO34	0.0116	0.0389	0.923153	0.795173
14:55342864	rs186593125	G	A	intronic	.	.	FBXO34	0.0017	0.001	0.261532	0.130963
14:55342888	rs61593470	A	G	intronic	.	.	FBXO34	0.0005	0.0188	0.981663	0.968031
14:55343020	rs72717715	A	G	intronic	.	.	FBXO34	0.0069	0.0225	0.777002	0.321367
14:55343159	rs80138865	C	T	intronic	.	.	FBXO34	0.0007	0.0049	0.540474	0.506113
14:55343262	rs61975443	G	T	intronic	.	.	FBXO34	0.0137	0.0149	0.493718	0.457584
14:55343448	rs150512669	A	C	intronic	.	.	FBXO34	0	0.0143	3.31889	0.656234
14:55343484	rs185176378	C	T	intronic	.	.	FBXO34	0.0034	0.0019	0.672898	0.463905
14:55343515	rs112398604	C	G	intronic	.	.	FBXO34	0.0793	0.0561	0.676252	0.00150601
14:55343519	rs144542132	G	T	intronic	.	.	FBXO34	0	0.0134	1.82061	0.444631
14:55343997	rs17741681	A	G	intronic	.	.	FBXO34	0.0796	0.0564	0.676252	0.00150601
14:55344047	rs149797152	C	G	intronic	.	.	FBXO34	0.0002	9.56e-05	4.83243	0.379612
14:55344056	rs61975444	C	G	intronic	.	.	FBXO34	0.0167	0.0145	1.24426	0.380198
14:55344109	rs34473419	G	A	intronic	.	.	FBXO34	0.0235	0.0152	1.02405	0.912048
14:55344222	rs117848126	C	T	intronic	.	.	FBXO34	0.0049	0.0033	1.09129	0.822785
14:55344609	rs2182797	A	G	intronic	.	.	FBXO34	0.445	0.5496	0.826743	0.00385004
14:55344620	rs2039039	C	T	intronic	.	.	FBXO34	0.1695	0.1429	0.942824	0.526434
14:55344947	.	GT	G	.	.	.	.	.	.	0.676252	0.00150601
14:55344983	rs7152390	C	T	intronic	.	.	FBXO34	0.354	0.3244	0.958145	0.549847
14:55345277	rs72717717	T	C	intronic	.	.	FBXO34	0.0167	0.0117	0.412637	0.0173397
14:55345332	rs74050975	C	T	intronic	.	.	FBXO34	0.0074	0.0932	0.753707	0.195961
14:55345844	rs118015458	A	T	intronic	.	.	FBXO34	0.0056	0.0069	1.09961	0.80686
14:55345875	rs145497293	A	AC	intronic	.	.	FBXO34	0.0792	0.056	0.676252	0.00150601
14:55346187	rs118176604	G	A	intronic	.	.	FBXO34	0.0033	0.0023	0.978984	0.970281
14:55346676	rs8006525	T	G	intronic	.	.	FBXO34	0.4498	0.5704	0.824629	0.00336116
14:55347053	rs79740990	C	T	intronic	.	.	FBXO34	0.0795	0.0562	0.678959	0.00170358
14:55347172	rs9919926	G	C	intronic	.	.	FBXO34	0.4311	0.3787	0.852731	0.0187352
14:55347181	rs9919923	A	G	intronic	.	.	FBXO34	0.3517	0.3226	0.953564	0.506919
14:55347362	rs9919932	A	G	intronic	.	.	FBXO34	0.3547	0.325	0.956564	0.5346
14:55347365	rs75707379	A	G	intronic	.	.	FBXO34	0.0069	0.0226	0.777002	0.321367
14:55347628	.	A	G	intronic	.	.	FBXO34	.	.	1.00718	0.922867
14:55347662	rs10134339	T	C	intronic	.	.	FBXO34	0.4496	0.57	0.826753	0.0038073
14:55347663	rs115721895	G	A	intronic	.	.	FBXO34	6.48e-05	0.0118	0.298164	0.648661
14:55347819	rs138685946	T	C	intronic	.	.	FBXO34	0.0014	0.0025	1.58956	0.612416
14:55347923	rs181385545	C	G	intronic	.	.	FBXO34	0.0017	0.001	0.967237	0.967394
14:55348043	rs17741825	G	T	intronic	.	.	FBXO34	0.0795	0.0562	0.678959	0.00170358
14:55348077	.	TAGAA	T	.	.	.	.	.	.	0.706935	0.193613
14:55348204	rs75489762	G	A	intronic	.	.	FBXO34	0.0208	0.0142	0.747085	0.197979
14:55348214	rs10134838	T	C	intronic	.	.	FBXO34	0.0116	0.0386	0.921344	0.790268
14:55348325	rs147442867	C	A	intronic	.	.	FBXO34	0.0036	0.0025	0.789692	0.515723
14:55348397	rs139768094	T	C	intronic	.	.	FBXO34	0.0006	0.0004	0.12927	0.0364017
14:55348408	rs114245204	T	G	intronic	.	.	FBXO34	0	0.0134	1.82061	0.444631
14:55348534	rs150566284	C	G	intronic	.	.	FBXO34	0	0.0009	1.1285	0.941744
14:55349214	rs11851169	G	A	intronic	.	.	FBXO34	0.4413	0.4139	0.843498	0.0108754
14:55349264	rs11851870	A	C	intronic	.	.	FBXO34	0.1713	0.1528	0.93871	0.497751
14:55349298	rs77262603	A	G	intronic	.	.	FBXO34	0.076	0.0513	0.680402	0.00193103
14:55349482	.	CAT	C	.	.	.	.	.	.	0.678959	0.00170358
14:55349693	rs28612464	T	C	intronic	.	.	FBXO34	0.4335	0.3956	0.844282	0.0113437
14:55349742	rs28571232	G	A	intronic	.	.	FBXO34	0.0053	0.021	0.774368	0.678756
14:55349842	rs28430823	C	G	intronic	.	.	FBXO34	0.4385	0.4013	0.843834	0.011074
14:55349876	rs141259839	G	A	intronic	.	.	FBXO34	0.0012	0.0009	0.537106	0.538132
14:55349892	rs28716725	T	C	intronic	.	.	FBXO34	0.4493	0.5701	0.827173	0.0039084
14:55349997	rs17741831	T	A	intronic	.	.	FBXO34	0.4412	0.4038	0.844282	0.0113437
14:55350036	rs77832244	A	G	intronic	.	.	FBXO34	0	0.0015	NA	NA
14:55350207	rs10141396	T	G	intronic	.	.	FBXO34	0.3533	0.3218	0.961582	0.583979
14:55350304	rs72717720	C	G	intronic	.	.	FBXO34	0.0069	0.0226	0.777002	0.321367
14:55350634	rs35059794	A	G	exonic	nonsynonymous SNV	p.S82G	FBXO34	6.48e-05	0.0063	0.298164	0.648661
14:55350990	rs10144418	T	C	exonic	synonymous SNV	p.Y200Y	FBXO34	0.4341	0.3812	0.85583	0.0214557
14:55351212	rs34847946	C	T	exonic	synonymous SNV	p.S274S	FBXO34	0.0018	0.0012	2.17502	0.172494
14:55351383	rs145987478	C	T	exonic	synonymous SNV	p.G331G	FBXO34	0.0008	0.0013	1.44372	0.515736
14:55351384	rs139920556	G	A	exonic	nonsynonymous SNV	p.V332I	FBXO34	0.0004	0.0004	3.58522	0.203156
14:55351444	rs74050979	C	T	exonic	nonsynonymous SNV	p.P352S	FBXO34	0.0001	0.0144	NA	NA
14:55351557	rs35342573	A	G	exonic	synonymous SNV	p.L389L	FBXO34	0.0069	0.0091	0.706935	0.193613
14:55351685	rs35070799	T	C	exonic	nonsynonymous SNV	p.V432A	FBXO34	0.0794	0.0562	0.676252	0.00150601
14:55351796	rs59719421	C	T	exonic	nonsynonymous SNV	p.S469F	FBXO34	0.0001	0.0144	NA	NA
14:55351799	rs1045002	T	A	exonic	nonsynonymous SNV	p.I470N	FBXO34	0.4416	0.3904	0.840599	0.00949917
14:55351864	rs143427707	T	C	exonic	nonsynonymous SNV	p.S492P	FBXO34	6.48e-05	3.19e-05	1.10589	0.934691
14:55351988	rs3742569	T	C	exonic	nonsynonymous SNV	p.L533P	FBXO34	0.4412	0.4457	0.844705	0.011579
14:55352501	rs10138395	G	T	exonic	nonsynonymous SNV	p.G704V	FBXO34	0.0116	0.0335	0.996692	0.991476
14:55352600	rs114576128	G	T	UTR3	.	.	FBXO34	0.0005	0.0186	0.981663	0.968031
14:55352654	rs192116680	G	C	UTR3	.	.	FBXO34	0.0098	0.0064	0.102264	0.0574806
14:55353073	rs1045004	G	A	UTR3	.	.	FBXO34	0.1824	0.2007	0.933813	0.450508
14:55271447	rs11547116	T	C	UTR5	.	.	FBXO34	0.4492	0.5236	0.831354	0.0049822
14:55271731	rs79163357	G	A	intronic	.	.	FBXO34	0.3546	0.3207	0.959147	0.559345
14:55271878	rs943590	T	C	intronic	.	.	FBXO34	0.4505	0.5122	0.831609	0.00510742
14:55271941	rs190385205	C	T	intronic	.	.	FBXO34	6.5e-05	0.0053	NA	NA
14:55272189	rs7146752	A	G	UTR5	.	.	FBXO34	0.4509	0.5719	0.832382	0.00523557
14:55272617	rs397947302	A	AT	intronic	.	.	FBXO34	0.0085	0.1122	0.850743	0.446645
14:55272856	rs73281258	G	C	intronic	.	.	FBXO34	0	0.0096	NA	NA
14:55272889	rs371810130	T	C	intronic	.	.	FBXO34	0.0008	0.0005	3.65633	0.361982
14:55272899	.	C	G	intronic	.	.	FBXO34	.	.	0.786567	0.472997
14:55273108	rs73281262	C	G	intronic	.	.	FBXO34	0	0.0096	NA	NA
14:55273186	rs72715743	T	C	intronic	.	.	FBXO34	0.0069	0.0092	0.706935	0.193613
14:55273187	.	CCTCT	C	.	.	.	.	.	.	NA	NA
14:55273433	rs184184674	C	A	intronic	.	.	FBXO34	6.48e-05	0.0001	0.6375	0.406436
14:55273461	rs188687178	T	G	intronic	.	.	FBXO34	0.0033	0.0019	0.706993	0.514813
14:55273656	rs145571094	G	A	intronic	.	.	FBXO34	0.0034	0.0022	0.632678	0.259009
14:55273795	rs74865934	G	A	intronic	.	.	FBXO34	0.0001	0.0082	NA	NA
14:55273836	rs78344522	C	T	intronic	.	.	FBXO34	0.0001	0.0071	0.89019	0.926134
14:55274019	rs113563539	T	C	intronic	.	.	FBXO34	0.0805	0.0569	0.688379	0.00243866
14:55274072	rs111343449	G	A	intronic	.	.	FBXO34	0.0069	0.0092	0.706935	0.193613
14:55274079	rs140547235	C	T	intronic	.	.	FBXO34	6.48e-05	0.006	0.298164	0.648661
14:55274182	rs116234969	C	A	intronic	.	.	FBXO34	0.0002	0.0117	1.40513	0.841668
14:55274221	rs145891526	T	C	intronic	.	.	FBXO34	0	0.0056	NA	NA
14:55274420	rs78929638	T	C	intronic	.	.	FBXO34	0	0.0148	1.82061	0.444631
14:55274479	rs13379398	T	A	intronic	.	.	FBXO34	0.0074	0.0954	0.7588	0.210064
14:55274569	rs13379169	C	T	intronic	.	.	FBXO34	0.4503	0.5707	0.825809	0.00357879
14:55274652	rs72715746	G	A	intronic	.	.	FBXO34	0.1698	0.1347	0.939776	0.509429
14:55274657	.	GTTATT	G	.	.	.	.	.	.	0.796262	0.429364
14:55274696	.	TTTTAC	T	.	.	.	.	.	.	0.981663	0.968031
14:55274745	rs79634820	C	T	intronic	.	.	FBXO34	0.0145	0.0094	0.929333	0.787711
14:55274755	.	A	G	intronic	.	.	FBXO34	.	.	15.7437	0.0341235
14:55274942	rs187740795	T	G	intronic	.	.	FBXO34	0.0006	0.0004	4.0863	0.243425
14:55275395	rs10139337	C	T	intronic	.	.	FBXO34	0.4348	0.3818	0.856428	0.0219671
14:55275570	rs10139678	G	T	intronic	.	.	FBXO34	0.4395	0.3888	0.837768	0.0081637
14:55275574	rs10139683	G	A	intronic	.	.	FBXO34	0.3519	0.318	0.954173	0.511929
14:55275668	rs372051401	C	A	intronic	.	.	FBXO34	0.0825	0.0576	0.678157	0.00165395
14:55275742	rs186277414	T	C	intronic	.	.	FBXO34	0.0005	0.0003	0.329816	0.47232
14:55275835	rs114275133	A	C	intronic	.	.	FBXO34	0.0001	0.0096	0.108766	0.2703
14:55275878	.	TGTTA	T	.	.	.	.	.	.	0.942496	0.528151
14:55275973	.	TA	T	.	.	.	.	.	.	0.82597	0.00362205
14:55276020	rs144511491	C	T	intronic	.	.	FBXO34	0.0041	0.0022	1.20316	0.768757
14:55276206	rs74788661	C	T	intronic	.	.	FBXO34	0.0794	0.0562	0.678959	0.00170358
14:55276459	rs73281268	G	A	intronic	.	.	FBXO34	0	0.0096	NA	NA
14:55276482	rs117143076	C	G	intronic	.	.	FBXO34	0.0128	0.0077	1.33947	0.29379
14:55276502	rs143466875	C	T	intronic	.	.	FBXO34	0.0004	0.0003	2.93474	0.261314
14:55276589	rs10142803	C	T	intronic	.	.	FBXO34	0.3547	0.3253	0.956818	0.537603
14:55276638	.	CG	AG	.	.	.	.	.	.	0.705891	0.191937
14:55276687	rs10142823	A	G	intronic	.	.	FBXO34	0.4491	0.57	0.827821	0.00405197
14:55276810	rs10143136	G	A	intronic	.	.	FBXO34	0.3548	0.325	0.956818	0.537603
14:55276868	rs144533912	A	G	intronic	.	.	FBXO34	0.0086	0.0069	0.796262	0.429364
14:55277306	.	C	A	intronic	.	.	FBXO34	.	.	0.828008	0.577991
14:55277408	rs78560304	G	A	intronic	.	.	FBXO34	0.0006	0.008	0.540474	0.506113
14:55277497	rs187278737	T	A	intronic	.	.	FBXO34	0.018	0.0236	0.854309	0.689472
14:55277627	rs73281273	C	A	intronic	.	.	FBXO34	0	0.0076	NA	NA
14:55277924	rs72715749	A	G	intronic	.	.	FBXO34	0.0069	0.0092	0.706935	0.193613
14:55277955	rs72715750	A	G	intronic	.	.	FBXO34	0.0069	0.0091	0.706935	0.193613
14:55278092	rs10146637	G	A	intronic	.	.	FBXO34	0.3547	0.3205	0.953845	0.510015
14:55278277	rs114025543	T	G	intronic	.	.	FBXO34	0	0.0056	NA	NA
14:55278656	rs73281275	A	C	intronic	.	.	FBXO34	6.48e-05	0.0155	0.298164	0.648661
14:55278893	rs115282305	C	T	intronic	.	.	FBXO34	6.49e-05	0.02	3.31889	0.656234
14:55278910	rs187900634	T	G	intronic	.	.	FBXO34	0.0111	0.0074	0.779665	0.429609
14:55278932	rs192419433	C	T	intronic	.	.	FBXO34	6.49e-05	0.0013	0.428318	0.470788
14:55279078	rs141543965	C	T	intronic	.	.	FBXO34	0.0051	0.0036	0.587905	0.433548
14:55279094	rs72715752	G	A	intronic	.	.	FBXO34	0.0069	0.0091	0.706935	0.193613
14:55279340	rs113948817	G	A	intronic	.	.	FBXO34	0	0.0011	NA	NA
14:55279373	rs10141552	T	C	intronic	.	.	FBXO34	0.4406	0.4133	0.838081	0.00816355
14:55279395	.	AAAAT	A	.	.	.	.	.	.	NA	NA
14:55279408	rs61662514	T	C	intronic	.	.	FBXO34	0.0074	0.0941	0.7588	0.210064
14:55279524	rs77721860	G	T	intronic	.	.	FBXO34	0.0792	0.056	0.678959	0.00170358
14:55280097	rs114458760	C	G	intronic	.	.	FBXO34	6.48e-05	0.0117	0.298164	0.648661
14:55280163	rs192070444	A	T	intronic	.	.	FBXO34	0.0016	0.0008	2.02818	0.32725
14:55280368	rs7146748	G	A	intronic	.	.	FBXO34	0.4493	0.5384	0.826453	0.00375132
14:55280422	rs112900863	C	T	intronic	.	.	FBXO34	0.0793	0.0559	0.671951	0.0012347
14:55280526	rs201409175	A	AATTTTT	intronic	.	.	FBXO34	0.0897	0.0727	0.668195	0.0014329
14:55280568	rs140320216	C	T	intronic	.	.	FBXO34	0.0016	0.0081	1.79385	0.619157
14:55280855	rs7148663	T	A	intronic	.	.	FBXO34	0.0078	0.1238	0.79456	0.249011
14:55281104	rs75031745	T	C	intronic	.	.	FBXO34	0.079	0.0558	0.678959	0.00170358
14:55281624	rs17128370	C	G	intronic	.	.	FBXO34	0.0038	0.0923	0.582153	0.0524048
14:55281874	rs116800438	C	T	intronic	.	.	FBXO34	6.48e-05	0.0199	3.31889	0.656234
14:55281985	rs67822108	A	G	intronic	.	.	FBXO34	0.3589	0.3351	0.953889	0.508911
14:55282544	rs79886835	G	A	intronic	.	.	FBXO34	0.0005	0.0186	0.981663	0.968031
14:55282662	rs72715756	A	G	intronic	.	.	FBXO34	0.0069	0.0092	0.706935	0.193613
14:55282689	rs79486031	G	C	intronic	.	.	FBXO34	0.0794	0.0561	0.678959	0.00170358
14:55282889	rs8021583	G	A	intronic	.	.	FBXO34	0.4412	0.4142	0.845394	0.0120299
14:55283187	rs72715758	A	G	intronic	.	.	FBXO34	0.0069	0.0091	0.706935	0.193613
14:55283278	.	TA	T	.	.	.	.	.	.	0.840161	0.00919463
14:55283281	rs186653685	A	G	intronic	.	.	FBXO34	0.0031	0.0019	0.917562	0.87284
14:55283296	rs191355800	C	T	intronic	.	.	FBXO34	0.0016	0.0025	0.170456	0.15026
14:55283350	rs183487186	G	A	intronic	.	.	FBXO34	0.0005	0.0005	4.71581	0.312078
14:55283469	.	CT	CTT	.	.	.	.	.	.	1.10455	0.820613
14:55283701	rs145890059	C	T	intronic	.	.	FBXO34	6.51e-05	0.0201	3.31889	0.656234
14:55283907	rs185006875	T	G	intronic	.	.	FBXO34	0.0014	0.0034	0.626849	0.232235
14:55283970	rs147268834	G	GTC	intronic	.	.	FBXO34	0.0066	0.0934	0.803434	0.339314
14:55283990	rs9743937	A	G	intronic	.	.	FBXO34	0.0026	0.0015	1.39763	0.50574
14:55284015	rs75274058	T	C	intronic	.	.	FBXO34	0.0012	0.0027	2.14732	0.365903
14:55284225	rs7155954	G	A	intronic	.	.	FBXO34	0.3552	0.3209	0.956056	0.529729
14:55284242	rs143741458	G	A	intronic	.	.	FBXO34	0.0061	0.0042	1.53699	0.332625
14:55284556	rs138488588	T	C	intronic	.	.	FBXO34	0.0021	0.0014	1.90463	0.119936
14:55284593	rs80205429	G	T	intronic	.	.	FBXO34	0.0071	0.0039	1.02819	0.944647
14:55284599	rs72715759	G	A	intronic	.	.	FBXO34	0.0032	0.0019	0.60877	0.374895
14:55284607	rs17740551	C	T	intronic	.	.	FBXO34	0.3797	0.3392	0.939067	0.340282
14:55284963	rs118089041	T	C	intronic	.	.	FBXO34	0.0173	0.0111	0.823575	0.366632
14:55285091	rs189297078	C	T	intronic	.	.	FBXO34	0.0036	0.0024	2.10955	0.0415744
14:55285096	rs116848050	G	A	intronic	.	.	FBXO34	0.0447	0.028	0.863112	0.331509
14:55285139	rs113114754	C	T	intronic	.	.	FBXO34	0.0001	0.0085	NA	NA
14:55285171	rs138644538	T	A	intronic	.	.	FBXO34	0.0004	0.0071	0.974794	0.955912
14:55285262	rs141173924	A	G	intronic	.	.	FBXO34	0.0069	0.0047	0.793089	0.594729
14:55285324	rs111579528	A	T	intronic	.	.	FBXO34	0.0056	0.0038	0.520991	0.0752552
14:55285357	rs138063247	C	T	intronic	.	.	FBXO34	0.007	0.0043	0.706935	0.193613
14:55285478	rs145990854	C	T	intronic	.	.	FBXO34	0.0001	0.0033	NA	NA
14:55285511	rs117459632	A	C	intronic	.	.	FBXO34	0.0034	0.0019	1.46431	0.547869
14:55285573	rs79122098	A	T	intronic	.	.	FBXO34	0.0162	0.0105	0.876962	0.598037
14:55285627	rs28661252	C	A	intronic	.	.	FBXO34	0.0074	0.0955	0.7588	0.210064
14:55286117	rs78217417	A	G	intronic	.	.	FBXO34	0.0037	0.0029	1.17289	0.666386
14:55286522	rs17128378	A	G	intronic	.	.	FBXO34	0	0.0096	NA	NA
14:55286587	rs148716336	T	A	intronic	.	.	FBXO34	0.0086	0.0068	0.796262	0.429364
14:55286644	rs1998999	G	C	intronic	.	.	FBXO34	0	0.0134	1.82061	0.444631
14:55286842	rs11158034	C	T	intronic	.	.	FBXO34	0.3557	0.3259	0.957671	0.545062
14:55286901	rs115866996	A	G	intronic	.	.	FBXO34	8.06e-05	0.0143	0.298164	0.648661
14:55286931	.	CAG	C	.	.	.	.	.	.	NA	NA
14:55287152	rs60248556	T	C	intronic	.	.	FBXO34	0.4402	0.3903	0.842146	0.0101807
14:55287213	rs117258538	C	T	intronic	.	.	FBXO34	0.0345	0.0222	1.03099	0.853993
14:55287265	.	TG	T	.	.	.	.	.	.	NA	NA
14:55287266	.	G	*	.	.	.	.	.	.	NA	NA
14:55287525	rs73263908	C	T	intronic	.	.	FBXO34	0	0.0096	NA	NA
14:55287844	rs79196946	T	G	intronic	.	.	FBXO34	0.0793	0.0561	0.681064	0.00184704
14:55287956	rs190656571	C	A	intronic	.	.	FBXO34	0.0009	0.0006	0.400489	0.266641
14:55288513	rs147714141	T	C	intronic	.	.	FBXO34	0.0104	0.0082	1.50495	0.219117
14:55288614	rs181962085	C	T	intronic	.	.	FBXO34	0.0022	0.0014	1.13634	0.827535
14:55288650	rs17128379	C	T	intronic	.	.	FBXO34	0	0.0097	NA	NA
14:55288674	rs11848456	A	G	intronic	.	.	FBXO34	0.3556	0.3258	0.956606	0.535045
14:55288877	rs145862092	C	T	intronic	.	.	FBXO34	0	0.0056	NA	NA
14:55288922	rs58458194	A	G	intronic	.	.	FBXO34	0.3546	0.3256	0.956608	0.534731
14:55288989	rs148852029	T	C	intronic	.	.	FBXO34	0.0226	0.0156	1.00051	0.998354
14:55289070	rs11848575	A	G	intronic	.	.	FBXO34	0.3552	0.3257	0.957671	0.545062
14:55289157	rs190090190	T	G	intronic	.	.	FBXO34	0.0005	0.0004	0.202262	0.188012
14:55289160	rs181837908	A	T	intronic	.	.	FBXO34	0.0005	0.0004	0.202262	0.188012
14:55289322	rs57787897	A	C	intronic	.	.	FBXO34	0.0005	0.0186	0.981663	0.968031
14:55289402	rs72715763	G	A	intronic	.	.	FBXO34	0.0069	0.0092	0.706935	0.193613
14:55289500	rs17672950	G	A	intronic	.	.	FBXO34	0.0795	0.0561	0.686903	0.00242059
14:55289511	rs76933351	C	T	intronic	.	.	FBXO34	0	0.0134	1.81436	0.447254
14:55289665	rs146040032	A	G	intronic	.	.	FBXO34	0	0.0135	1.82061	0.444631
14:55289716	rs78198750	T	C	intronic	.	.	FBXO34	0.0506	0.0376	1.07757	0.662606
14:55289856	rs201239551	C	CT	intronic	.	.	FBXO34	0.0001	0.0015	12.4793	0.162079
14:55289860	.	T	A	intronic	.	.	FBXO34	.	.	1.03303	0.636947
14:55289861	rs8010853	A	T	intronic	.	.	FBXO34	0.0106	0.0993	0.79405	0.256116
14:55289950	rs58252662	T	G	intronic	.	.	FBXO34	0.0001	0.0072	NA	NA
14:55290398	rs35154123	A	AT	intronic	.	.	FBXO34	0.0073	0.0959	0.7588	0.210064
14:55290417	rs146244234	A	T	intronic	.	.	FBXO34	0.0016	0.0065	0.585656	0.418284
14:55290421	rs2880104	T	A	intronic	.	.	FBXO34	0.0235	0.1422	0.779529	0.107777
14:55290646	rs67386901	C	T	intronic	.	.	FBXO34	0.3555	0.3261	0.956744	0.536337
14:55290803	rs144662416	G	T	intronic	.	.	FBXO34	0.003	0.0018	0.893297	0.852805
14:55290912	rs191775358	G	A	intronic	.	.	FBXO34	0.0052	0.0032	0.874855	0.834323
14:55290915	rs117109421	G	A	intronic	.	.	FBXO34	0.0793	0.0561	0.681064	0.00184704
14:55290982	rs182864897	C	T	intronic	.	.	FBXO34	0.0006	0.0003	0.727864	0.773869
14:55291225	.	GAC	G	.	.	.	.	.	.	NA	NA
14:55291442	rs11625001	T	C	intronic	.	.	FBXO34	0.442	0.4146	0.845688	0.0120518
14:55291663	rs77658582	A	G	intronic	.	.	FBXO34	0.079	0.0559	0.681064	0.00184704
14:55291795	rs191498083	A	G	intronic	.	.	FBXO34	0.0037	0.0023	1.34464	0.615824
14:55291928	rs144778681	C	T	intronic	.	.	FBXO34	0.0034	0.0021	0.8546	0.772948
14:55291978	rs72715765	A	G	intronic	.	.	FBXO34	0.0069	0.0092	0.706935	0.193613
14:55291982	.	AATC	A	.	.	.	.	.	.	1.82061	0.444631
14:55292348	rs72715766	G	A	intronic	.	.	FBXO34	0.0157	0.0111	0.515405	0.107418
14:55292349	rs72715767	C	A	intronic	.	.	FBXO34	0.0157	0.0111	0.515405	0.107418
14:55292359	.	AT	A	.	.	.	.	.	.	0.749412	0.262882
14:55292542	rs113928907	C	T	intronic	.	.	FBXO34	0	0.0097	NA	NA
14:55292672	rs140160810	A	T	intronic	.	.	FBXO34	0.0005	0.0003	1.73982	0.575253
14:55292872	rs181627783	A	G	intronic	.	.	FBXO34	0.0017	0.0009	1.89808	0.350812
14:55292891	rs111373920	C	CT	intronic	.	.	FBXO34	0.007	0.0096	0.695089	0.166573
14:55293221	rs115192941	C	T	intronic	.	.	FBXO34	0	0.0069	3.15456	0.701089
14:55293414	rs186455575	C	T	intronic	.	.	FBXO34	0.001	0.0005	1.60679	0.623076
14:55293430	rs4898860	A	G	intronic	.	.	FBXO34	0	0.0005	NA	NA
14:55293963	rs7140628	A	C	intronic	.	.	FBXO34	0.3547	0.3251	0.956056	0.529729
14:55294114	rs57733734	C	T	intronic	.	.	FBXO34	0	0.0096	NA	NA
14:55294304	rs146176703	A	AT	intronic	.	.	FBXO34	0.3548	0.3275	0.956056	0.529729
14:55294468	rs112061399	G	A	intronic	.	.	FBXO34	0.0001	0.0082	NA	NA
14:55294534	rs80148613	T	C	intronic	.	.	FBXO34	0.0793	0.0561	0.678959	0.00170358
14:55294948	rs58729410	C	T	intronic	.	.	FBXO34	0	0.0096	NA	NA
14:55294984	rs79313899	G	A	intronic	.	.	FBXO34	0.0005	0.0185	0.981663	0.968031
14:55295265	rs113289681	C	T	intronic	.	.	FBXO34	0.0795	0.0562	0.678959	0.00170358
14:55295307	rs10146943	G	A	intronic	.	.	FBXO34	0.0079	0.1237	0.789601	0.233801
14:55295364	rs182643260	C	T	intronic	.	.	FBXO34	0.0014	0.002	5.0537	0.184193
14:55295378	rs192421538	T	G	intronic	.	.	FBXO34	0	0.0047	3.15456	0.701089
14:55295711	rs72715769	C	G	intronic	.	.	FBXO34	0.4418	0.3914	0.839398	0.00890085
14:55295872	rs113254619	A	T	intronic	.	.	FBXO34	0	0.0011	NA	NA
14:55295994	rs17740741	G	C	intronic	.	.	FBXO34	0.4346	0.382	0.854422	0.020056
14:55296047	rs143884082	T	C	intronic	.	.	FBXO34	0.0102	0.0067	1.22887	0.394102
14:55296085	rs68046603	T	A	intronic	.	.	FBXO34	0.4351	0.3823	0.854971	0.0205959
14:55296398	rs113297583	T	G	intronic	.	.	FBXO34	0.003	0.0026	0.551273	0.411756
14:55296427	rs147247088	G	A	intronic	.	.	FBXO34	0.0076	0.0095	0.69736	0.166404
14:55296478	.	CT	C	.	.	.	.	.	.	0.981663	0.968031
14:55296688	rs114711604	G	A	intronic	.	.	FBXO34	6.52e-05	0.02	3.31889	0.656234
14:55296695	rs28454005	C	A	intronic	.	.	FBXO34	6.52e-05	0.0167	NA	NA
14:55296756	rs116609068	A	G	intronic	.	.	FBXO34	6.49e-05	0.0117	0.298164	0.648661
14:55296880	rs78106119	T	C	intronic	.	.	FBXO34	0.052	0.0387	1.07515	0.673225
14:55296894	rs7158768	A	C	intronic	.	.	FBXO34	0.4494	0.5701	0.825668	0.00358098
14:55296906	.	TTGTTC	T	.	.	.	.	.	.	0.953887	0.509729
14:55297070	rs144942905	G	A	intronic	.	.	FBXO34	0.0003	0.0003	4.15204	0.198825
14:55297224	rs148568308	T	G	intronic	.	.	FBXO34	0	0.0057	NA	NA
14:55297245	rs10142547	T	C	intronic	.	.	FBXO34	0.4491	0.5698	0.826418	0.00372937
14:55297294	rs185908965	T	C	intronic	.	.	FBXO34	0.0045	0.003	1.059	0.914467
14:55297327	rs142557266	C	T	intronic	.	.	FBXO34	6.48e-05	0.0051	NA	NA
14:55297538	.	CCTTT	C	.	.	.	.	.	.	0.706935	0.193613
14:55297613	rs12050099	G	C	intronic	.	.	FBXO34	0.4391	0.3843	0.85928	0.0252022
14:55297933	rs10130894	C	T	intronic	.	.	FBXO34	0.0073	0.0954	0.753707	0.195961
14:55298205	rs143045616	G	GT	intronic	.	.	FBXO34	0.3629	0.3334	0.960984	0.577545
14:55298219	.	GT	G	.	.	.	.	.	.	0.706935	0.193613
14:55298234	rs77623355	C	A	intronic	.	.	FBXO34	0	0.0136	1.82061	0.444631
14:55298346	rs78610369	C	T	intronic	.	.	FBXO34	0.0791	0.056	0.678959	0.00170358
14:55298379	.	CT	C	.	.	.	.	.	.	0.835668	0.00743502
14:55298614	rs115922142	A	T	intronic	.	.	FBXO34	0	0.0096	NA	NA
14:55298628	rs114306975	G	C	intronic	.	.	FBXO34	6.49e-05	0.0199	3.31889	0.656234
14:55298642	rs117960693	C	T	intronic	.	.	FBXO34	0.0791	0.056	0.678959	0.00170358
14:55298684	rs61210954	T	C	intronic	.	.	FBXO34	0.4496	0.5503	0.825265	0.0034714
14:55298798	rs183613492	C	T	intronic	.	.	FBXO34	0.0054	0.0033	1.16986	0.757591
14:55298806	rs118184339	C	T	intronic	.	.	FBXO34	0.001	0.0005	0.690761	0.739093
14:55298891	rs144571523	C	T	intronic	.	.	FBXO34	0.0054	0.004	0.80842	0.665421
14:55299069	rs76104714	G	A	intronic	.	.	FBXO34	0.0794	0.0561	0.678959	0.00170358
14:55299124	rs28379450	C	T	intronic	.	.	FBXO34	0.0074	0.0946	0.753707	0.195961
14:55299165	rs146670319	C	G	intronic	.	.	FBXO34	6.49e-05	0.006	0.298164	0.648661
14:55299199	rs140378664	G	A	intronic	.	.	FBXO34	0.0005	0.0186	0.981945	0.968528
14:55299291	rs72715773	G	A	intronic	.	.	FBXO34	0.007	0.0092	0.706935	0.193613
14:55299389	rs138027241	G	C	intronic	.	.	FBXO34	0.001	0.0007	0.278998	0.170246
14:55299446	rs66464079	G	T	intronic	.	.	FBXO34	0.3515	0.3157	0.95254	0.49655
14:55299457	rs191369327	T	C	intronic	.	.	FBXO34	0.0055	0.0073	0.846262	0.507482
14:55299494	.	CA	C	.	.	.	.	.	.	0.836393	0.0068029
14:55299645	rs74050968	A	G	intronic	.	.	FBXO34	0.008	0.1354	0.78532	0.221959
14:55299728	rs149521041	A	G	intronic	.	.	FBXO34	0.0007	0.0005	2.11201	0.458611
14:55299791	rs66696758	G	A	intronic	.	.	FBXO34	0.4426	0.3916	0.839398	0.00890085
14:55299941	rs74357427	C	T	intronic	.	.	FBXO34	6.48e-05	0.0199	3.31889	0.656234
14:55300142	rs74050969	A	G	intronic	.	.	FBXO34	0.0004	0.0254	0.857675	0.926943
14:55300145	.	G	GTT	intronic	.	.	FBXO34	0.441	0.3905	0.839398	0.00890085
14:55300351	rs8022225	A	G	intronic	.	.	FBXO34	0.4501	0.5706	0.826418	0.00372937
14:55300526	rs148101830	C	T	intronic	.	.	FBXO34	0.0004	0.0069	0.981663	0.968031
14:55300614	rs115980851	A	G	intronic	.	.	FBXO34	6.48e-05	0.0117	0.298164	0.648661
14:55300664	rs67514154	T	C	intronic	.	.	FBXO34	0.4419	0.415	0.843464	0.0108622
14:55300677	rs8023197	G	T	intronic	.	.	FBXO34	0.4505	0.551	0.826618	0.0037784
14:55300678	.	TTC	T	.	.	.	.	.	.	3.31889	0.656234
14:55300915	rs61975432	T	A	intronic	.	.	FBXO34	0.0038	0.0029	1.21003	0.601706
14:55301003	rs184417183	G	A	intronic	.	.	FBXO34	0.0003	0.0023	0.887569	0.941032
14:55301329	rs143298333	C	T	intronic	.	.	FBXO34	0.0792	0.056	0.678959	0.00170358
14:55301429	rs58260073	T	C	intronic	.	.	FBXO34	0.4371	0.419	0.842524	0.0103899
14:55301436	rs113981713	C	CA	intronic	.	.	FBXO34	0.1172	0.2088	0.735612	0.00336928
14:55301508	rs76538268	A	C	intronic	.	.	FBXO34	0.007	0.0092	0.706935	0.193613
14:55301673	rs189159674	C	T	intronic	.	.	FBXO34	0.0009	0.0008	2.68847	0.205675
14:55301708	rs78575836	G	A	intronic	.	.	FBXO34	6.49e-05	0.0142	3.31889	0.656234
14:55302237	rs144342684	C	T	intronic	.	.	FBXO34	0.0036	0.0022	1.41792	0.423169
14:55302353	rs76761568	G	A	intronic	.	.	FBXO34	0.0793	0.0561	0.678959	0.00170358
14:55302426	rs114655501	A	C	intronic	.	.	FBXO34	0	0.0058	NA	NA
14:55302452	.	TG	T	.	.	.	.	.	.	1.52224	0.749587
14:55302457	rs139847239	T	G	intronic	.	.	FBXO34	0	0.0096	NA	NA
14:55302532	.	TCTC	T	.	.	.	.	.	.	0.953763	0.507546
14:55302561	rs185622163	G	A	intronic	.	.	FBXO34	0.0024	0.0013	2.05212	0.145981
14:55302653	.	ACT	A	.	.	.	.	.	.	0.678959	0.00170358
14:55302699	rs114024464	G	A	intronic	.	.	FBXO34	0.0005	0.0136	0.981663	0.968031
14:55302728	.	GCTTA	G	.	.	.	.	.	.	0.678959	0.00170358
14:55302794	rs76747874	G	C	intronic	.	.	FBXO34	0.0001	0.0082	NA	NA
14:55302813	rs190040091	C	G	intronic	.	.	FBXO34	0.0016	0.001	2.10987	0.503814
14:55303128	.	CT	C	.	.	.	.	.	.	0.840668	0.0106237
14:55303421	rs75231676	T	C	intronic	.	.	FBXO34	0.0006	0.0281	0.981663	0.968031
14:55303540	rs143291178	C	G	intronic	.	.	FBXO34	0.0013	0.0008	1.19678	0.930814
14:55303663	rs74502136	A	T	intronic	.	.	FBXO34	0.0698	0.0523	0.733013	0.0192665
14:55303726	rs117946406	G	A	intronic	.	.	FBXO34	0.0007	0.008	0.540474	0.506113
14:55303808	rs112772292	A	G	intronic	.	.	FBXO34	0.0045	0.0026	0.86856	0.780317
14:55303954	rs146658673	G	A	intronic	.	.	FBXO34	0.0024	0.002	3.54958	0.0824064
14:55304026	rs7148171	G	C	intronic	.	.	FBXO34	0.4498	0.5705	0.827867	0.00403437
14:55304509	rs78195117	T	C	intronic	.	.	FBXO34	0	0.0061	NA	NA
14:55304545	rs112815650	G	A	intronic	.	.	FBXO34	0.0792	0.0561	0.678037	0.00164672
14:55304587	rs191305795	A	G	intronic	.	.	FBXO34	0.0001	0.0035	NA	NA
14:55304641	rs72715777	A	G	intronic	.	.	FBXO34	0.007	0.0152	0.724975	0.229663
14:55304740	rs7154796	T	C	intronic	.	.	FBXO34	0.3559	0.3212	0.955204	0.52076
14:55304800	rs7153645	C	G	intronic	.	.	FBXO34	0.4421	0.3915	0.840917	0.00957765
14:55304922	rs140885148	G	C	intronic	.	.	FBXO34	6.51e-05	0.0003	0.627255	0.365829
14:55304980	rs189409363	G	T	intronic	.	.	FBXO34	0.0007	0.0005	1.48029	0.518109
14:55305197	rs185492691	G	A	intronic	.	.	FBXO34	0.0016	0.0011	0.654773	0.575296
14:55305286	rs138847816	C	T	intronic	.	.	FBXO34	0.0001	0.0117	0.298164	0.648661
14:55305364	rs7158861	A	G	intronic	.	.	FBXO34	0.4295	0.3763	0.855385	0.0207445
14:55305440	rs113271650	C	T	intronic	.	.	FBXO34	0.007	0.0091	0.731651	0.24559
14:55305443	rs117828378	G	T	intronic	.	.	FBXO34	0.0338	0.0233	0.621216	0.00966135
14:55305451	rs139023179	C	T	intronic	.	.	FBXO34	6.61e-05	0.006	0.298164	0.648661
14:55305818	rs7159824	C	T	intronic	.	.	FBXO34	0.3559	0.3213	0.955204	0.52076
14:55305909	rs73263920	C	T	intronic	.	.	FBXO34	0	0.0096	NA	NA
14:55306074	rs78516060	A	G	intronic	.	.	FBXO34	0	0.0138	1.82061	0.444631
14:55306080	rs75065839	C	T	intronic	.	.	FBXO34	6.48e-05	0.02	3.31889	0.656234
14:55306726	rs146226036	G	T	intronic	.	.	FBXO34	0.0793	0.0562	0.678959	0.00170358
14:55306743	rs139092724	G	T	intronic	.	.	FBXO34	0.0008	0.0005	0.614732	0.631767
14:55306748	rs112714424	A	G	intronic	.	.	FBXO34	0.0069	0.0092	0.731651	0.24559
14:55307079	rs115138166	A	C	intronic	.	.	FBXO34	0	0.0057	NA	NA
14:55307336	rs114045221	C	T	intronic	.	.	FBXO34	0	0.0056	NA	NA
14:55307436	rs17128399	C	G	intronic	.	.	FBXO34	0	0.0097	NA	NA
14:55307495	rs192020249	A	G	intronic	.	.	FBXO34	6.48e-05	9.55e-05	3.05347	0.317876
14:55308020	rs72715780	A	G	intronic	.	.	FBXO34	0.003	0.0018	0.850321	0.806979
14:55308031	rs116648703	G	C	intronic	.	.	FBXO34	0.0015	0.001	0.346584	0.239783
14:55308107	rs7150909	C	T	intronic	.	.	FBXO34	6.48e-05	0.02	3.31889	0.656234
14:55308166	rs115846218	A	G	intronic	.	.	FBXO34	0.0001	0.0082	NA	NA
14:55308316	rs17128402	A	T	intronic	.	.	FBXO34	0	0.0096	NA	NA
14:55308365	rs191562544	C	G	intronic	.	.	FBXO34	0.0051	0.0028	1.38475	0.579473
14:55308370	rs145180344	A	C	intronic	.	.	FBXO34	0.0102	0.0081	1.38898	0.347177
14:55308534	rs72715782	G	T	intronic	.	.	FBXO34	0.0069	0.0092	0.706935	0.193613
14:55308750	rs11628437	G	A	intronic	.	.	FBXO34	0.4421	0.4149	0.844799	0.0116551
14:55309070	.	CAT	C	.	.	.	.	.	.	0.706935	0.193613
14:55309147	rs10646591	T	TAC	intronic	.	.	FBXO34	0.4407	0.3904	0.840726	0.00956571
14:55309150	rs113604097	A	G	intronic	.	.	FBXO34	0	0.0096	NA	NA
14:55309543	rs142195440	A	T	intronic	.	.	FBXO34	6.48e-05	0.001	0.0349045	0.113895
14:55309656	rs72715784	G	T	intronic	.	.	FBXO34	0.0069	0.0092	0.706935	0.193613
14:55309657	rs10129505	C	T	intronic	.	.	FBXO34	0.355	0.3211	0.95792	0.547813
14:55309711	rs17128404	G	A	intronic	.	.	FBXO34	0.0027	0.0016	1.88721	0.456351
14:55310038	rs35583594	T	TG	intronic	.	.	FBXO34	0.4403	0.4137	0.841313	0.00975915
14:55310047	rs56025678	C	G	intronic	.	.	FBXO34	0.0506	0.0319	0.935609	0.661742
14:55310176	rs78338252	C	G	intronic	.	.	FBXO34	0	0.0143	3.31889	0.656234
14:55310298	rs77287837	T	C	intronic	.	.	FBXO34	0.0069	0.0092	0.706935	0.193613
14:55310555	rs150502918	A	G	intronic	.	.	FBXO34	0	0.0042	NA	NA
14:55310708	rs149741900	C	T	intronic	.	.	FBXO34	0.0014	0.001	0.579562	0.12822
14:55310742	rs147862170	G	C	intronic	.	.	FBXO34	0.0014	0.001	0.579562	0.12822
14:55310761	rs77887493	T	C	intronic	.	.	FBXO34	0.0007	0.0053	0.564636	0.408091
14:55310768	rs139769716	A	G	intronic	.	.	FBXO34	6.48e-05	0.006	0.298164	0.648661
14:55310770	rs73263926	T	G	intronic	.	.	FBXO34	0	0.0096	NA	NA
14:55310869	rs115494212	T	G	intronic	.	.	FBXO34	6.5e-05	0.0117	0.298164	0.648661
14:55310874	rs76647998	T	A	intronic	.	.	FBXO34	0.0791	0.0559	0.679147	0.00171709
14:55310956	.	AC	A	.	.	.	.	.	.	0.769867	0.244199
14:55310995	rs7147247	A	T	intronic	.	.	FBXO34	0.3543	0.3201	0.95792	0.547813
14:55311249	rs68138420	G	T	intronic	.	.	FBXO34	0.3555	0.3256	0.958735	0.555957
14:55311602	rs191790432	G	A	intronic	.	.	FBXO34	0.0014	0.0009	3.07114	0.188578
14:55311680	.	TG	T	.	.	.	.	.	.	0.825705	0.604016
14:55312090	rs73263927	C	T	intronic	.	.	FBXO34	0.3552	0.3257	0.95792	0.547813
14:55312121	rs185725479	A	G	intronic	.	.	FBXO34	0.0034	0.0021	0.8546	0.772948
14:55312123	rs149478714	C	T	intronic	.	.	FBXO34	6.5e-05	0.0117	0.298164	0.648661
14:55312125	rs112336098	G	A	intronic	.	.	FBXO34	0	0.0234	1.82061	0.444631
14:55312202	.	AAAAC	A	.	.	.	.	.	.	0.8346	0.891508
14:55312225	rs112648884	C	A	intronic	.	.	FBXO34	0.0684	0.0491	0.63183	0.00062803
14:55312244	rs72715785	T	C	intronic	.	.	FBXO34	0.004	0.0027	1.65132	0.151186
14:55312310	rs182630178	A	G	intronic	.	.	FBXO34	0.0016	0.0013	1.21876	0.567114
14:55312518	rs148610335	C	T	intronic	.	.	FBXO34	0.0007	0.0115	NA	NA
14:55312519	rs141125452	G	T	intronic	.	.	FBXO34	0.0005	0.0187	0.981663	0.968031
14:55312645	rs59871474	T	C	intronic	.	.	FBXO34	0.4416	0.4151	0.844799	0.0116551
14:55312815	rs28787988	A	T	intronic	.	.	FBXO34	0.008	0.1239	0.781011	0.214432
14:55312852	rs72715786	G	T	intronic	.	.	FBXO34	0.1702	0.1349	0.935498	0.47749
14:55312927	rs111965728	C	A	intronic	.	.	FBXO34	0.0793	0.0561	0.676262	0.00153855
14:55312988	rs115722821	C	G	intronic	.	.	FBXO34	0	0.0135	1.82061	0.444631
14:55313251	rs74969031	G	A	intronic	.	.	FBXO34	0	0.0096	NA	NA
14:55313319	rs111828513	T	C	intronic	.	.	FBXO34	0	0.0096	NA	NA
14:55313414	rs114227334	C	T	intronic	.	.	FBXO34	0	0.0054	NA	NA
14:55313471	rs116451259	C	T	intronic	.	.	FBXO34	0.0001	0.0137	1.9613	0.364554
14:55313488	rs78457100	C	T	intronic	.	.	FBXO34	0.0001	0.0182	1.82061	0.444631
14:55313648	rs4580079	G	A	intronic	.	.	FBXO34	0.3553	0.3255	0.95792	0.547813
14:55314336	rs41353849	G	A	intronic	.	.	FBXO34	0.0498	0.0504	1.10164	0.564485
14:55314382	rs35112084	T	A	intronic	.	.	FBXO34	0.3553	0.321	0.95792	0.547813
14:55314471	rs59629906	T	C	intronic	.	.	FBXO34	0.4414	0.4143	0.844799	0.0116551
14:55314532	rs78205412	G	A	intronic	.	.	FBXO34	0.3567	0.3278	0.951179	0.485664
14:55314538	.	AT	A	.	.	.	.	.	.	0.846916	0.0130476
14:55314701	rs112116674	A	C	intronic	.	.	FBXO34	0.0793	0.0561	0.678959	0.00170358
14:55314726	rs76991153	T	A	intronic	.	.	FBXO34	0.0005	0.0188	0.981663	0.968031
14:55314748	rs78702540	T	A	intronic	.	.	FBXO34	0.0794	0.0561	0.678959	0.00170358
14:55314898	rs190682229	G	T	intronic	.	.	FBXO34	0.0026	0.0019	1.33683	0.47182
14:55315073	rs75533228	T	C	intronic	.	.	FBXO34	0.0144	0.0094	0.979279	0.937157
14:55315323	rs77038159	C	G	intronic	.	.	FBXO34	0.0793	0.0561	0.678959	0.00170358
14:55315325	rs7157308	A	G	intronic	.	.	FBXO34	0.355	0.3256	0.95445	0.514476
14:55315500	rs76454237	A	G	intronic	.	.	FBXO34	0	0.0135	1.82061	0.444631
14:55315570	rs79740169	A	G	intronic	.	.	FBXO34	0.0793	0.0561	0.678959	0.00170358
14:55315610	rs10138838	G	A	intronic	.	.	FBXO34	0.0066	0.0895	0.769471	0.243274
14:55315921	rs112645491	C	G	intronic	.	.	FBXO34	0.0795	0.0562	0.678959	0.00170358
14:55315923	rs78632372	C	T	intronic	.	.	FBXO34	0.011	0.0074	0.779665	0.429609
14:55316014	rs74050971	T	C	intronic	.	.	FBXO34	6.48e-05	0.0062	NA	NA
14:55316017	rs10139083	C	A	intronic	.	.	FBXO34	0.4415	0.3909	0.839398	0.00890085
14:55316393	rs112827219	A	C	intronic	.	.	FBXO34	0.007	0.0093	0.706935	0.193613
14:55316395	rs150245341	T	C	intronic	.	.	FBXO34	0.0173	0.014	1.06366	0.820437
14:55316423	rs138420131	C	T	intronic	.	.	FBXO34	0.0003	0.0211	0.981663	0.968031
14:55316595	rs147344465	G	T	intronic	.	.	FBXO34	0.0004	0.0002	0.854044	0.849609
14:55316687	rs115658773	A	C	intronic	.	.	FBXO34	0	0.0136	1.82061	0.444631
14:55316811	rs115281336	A	G	intronic	.	.	FBXO34	0.0003	0.0204	0.94704	0.916387
14:55316830	rs143713771	G	A	intronic	.	.	FBXO34	0.004	0.0022	1.00715	0.989765
14:55316898	rs191373042	C	T	intronic	.	.	FBXO34	0.0034	0.0018	1.32538	0.690243
14:55316966	rs76568490	A	G	intronic	.	.	FBXO34	0	0.0137	1.82061	0.444631
14:55317452	rs148663391	G	A	intronic	.	.	FBXO34	0.0791	0.056	0.678959	0.00170358
14:55317483	.	AAAAAAC	A	.	.	.	.	.	.	NA	NA
14:55317740	rs10145203	A	C	intronic	.	.	FBXO34	0.4416	0.3912	0.839398	0.00890085
14:55317869	rs72715789	C	T	intronic	.	.	FBXO34	0.0069	0.0092	0.706935	0.193613
14:55318019	.	C	G	intronic	.	.	FBXO34	.	.	1.03049	0.67193
14:55318034	rs184975087	G	A	intronic	.	.	FBXO34	0.0021	0.0027	0.170456	0.15026
14:55318082	rs72715791	G	A	intronic	.	.	FBXO34	0.0069	0.0091	0.706935	0.193613
14:55318113	rs72715792	C	G	intronic	.	.	FBXO34	0.0068	0.0091	0.706935	0.193613
14:55318131	rs143719146	A	G	intronic	.	.	FBXO34	0.0197	0.0133	0.79765	0.357846
14:55318286	rs77672797	A	G	intronic	.	.	FBXO34	0.0382	0.0286	0.487945	0.0028224
14:55318300	rs117947576	T	C	intronic	.	.	FBXO34	0.0003	0.0078	0.28227	0.224415
14:55318523	rs10137514	T	G	intronic	.	.	FBXO34	0.0012	0.0458	1.11437	0.908645
14:55318663	rs1972221	C	A	intronic	.	.	FBXO34	0.3516	0.3177	0.955605	0.525382
14:55318766	rs80244747	A	G	intronic	.	.	FBXO34	0.0054	0.0068	1.09961	0.80686
14:55318983	rs76278551	C	T	intronic	.	.	FBXO34	0.0069	0.0092	0.706935	0.193613
14:55319070	rs1109170	A	C	intronic	.	.	FBXO34	0.4494	0.5703	0.825692	0.00355132
14:55319302	rs79886209	G	A	intronic	.	.	FBXO34	0	0.0138	1.82061	0.444631
14:55319435	.	GTTC	G	.	.	.	.	.	.	0.706935	0.193613
14:55319877	rs145380538	G	A	intronic	.	.	FBXO34	0.0199	0.0133	0.86377	0.555425
14:55319960	rs149220209	C	G	intronic	.	.	FBXO34	0	0.0135	1.82061	0.444631
14:55320037	rs74437254	A	C	intronic	.	.	FBXO34	0.0001	0.0093	NA	NA
14:55320153	rs10141483	T	C	intronic	.	.	FBXO34	0.4498	0.5705	0.825692	0.00355132
14:55320314	rs58448027	A	T	intronic	.	.	FBXO34	0.0001	0.0071	NA	NA
14:55320349	rs72715794	A	G	intronic	.	.	FBXO34	0.0069	0.0092	0.706935	0.193613
14:55320687	rs141205910	G	A	intronic	.	.	FBXO34	0.0073	0.0941	0.753707	0.195961
14:55320702	rs10131913	A	G	intronic	.	.	FBXO34	0.4497	0.5703	0.826418	0.00372937
14:55320706	rs184847636	C	T	intronic	.	.	FBXO34	0.0009	0.0008	2.68847	0.205675
14:55320941	rs77021467	G	A	intronic	.	.	FBXO34	0.0793	0.0561	0.678959	0.00170358
14:55321068	.	ATTCC	A	.	.	.	.	.	.	0.960096	0.569342
14:55321164	rs11454602	G	GT	intronic	.	.	FBXO34	0.3619	0.3513	0.923507	0.258919
14:55321166	rs201356227	T	TG	intronic	.	.	FBXO34	0.0803	0.0557	0.677595	0.00161929
14:55321410	.	CT	CTT	.	.	.	.	.	.	1.37432	0.754604
14:55321556	rs73263940	C	T	intronic	.	.	FBXO34	0	0.0097	NA	NA
14:55321727	rs7151581	C	T	intronic	.	.	FBXO34	0.3549	0.3253	0.955131	0.520847
14:55321783	rs7151754	C	T	intronic	.	.	FBXO34	0.3548	0.3255	0.956056	0.529729
14:55321962	rs149328601	C	T	intronic	.	.	FBXO34	0.0001	0.0012	21.8926	0.148901
14:55322000	rs117096218	G	A	intronic	.	.	FBXO34	0.0046	0.0026	0.523204	0.219705
14:55322044	rs7153612	T	C	intronic	.	.	FBXO34	0.4409	0.4126	0.843464	0.0108622
14:55322045	rs144533597	G	C	intronic	.	.	FBXO34	0	0.0094	NA	NA
14:55322097	rs111656688	C	T	intronic	.	.	FBXO34	0.0792	0.0559	0.678959	0.00170358
14:55322302	rs112848894	T	A	intronic	.	.	FBXO34	9.87e-05	0.014	NA	NA
14:55322338	.	GCAA	G	.	.	.	.	.	.	0.677253	0.00161657
14:55322459	rs2026633	G	A	intronic	.	.	FBXO34	0.3548	0.3256	0.956056	0.529729
14:55322811	rs73263944	A	G	intronic	.	.	FBXO34	0	0.0097	NA	NA
14:55322939	rs28504448	T	C	intronic	.	.	FBXO34	0.435	0.4044	0.846059	0.0123514
14:55323033	.	AGC	AC	.	.	.	.	.	.	0.958391	0.545625
14:55323035	.	C	CAAAAAAAAA	intronic	.	.	FBXO34	0.0005	0.0003	3.63591	0.388007
14:55323195	.	A	*	.	.	.	.	.	.	1.57226	0.259691
14:55323196	rs377290416	A	T	intronic	.	.	FBXO34	0.2136	0.2165	0.947893	0.402348
14:55323200	rs369912405	A	T	intronic	.	.	FBXO34	0.0321	0.0286	0.764937	0.0354154
14:55323201	rs373435977	A	T	intronic	.	.	FBXO34	0.1973	0.1888	0.951208	0.416395
14:55323205	rs377337487	A	T	intronic	.	.	FBXO34	0.0272	0.025	0.780502	0.0475899
14:55323229	.	T	TA	intronic	.	.	FBXO34	0.1001	0.0907	0.938278	0.366285
14:55323255	rs75604977	A	G	intronic	.	.	FBXO34	0.331	0.2662	0.829082	0.00486457
14:55323344	rs112870553	T	G	intronic	.	.	FBXO34	0.4394	0.5562	0.830602	0.00481865
14:55323360	rs56949365	T	C	intronic	.	.	FBXO34	0.414	0.3778	0.84805	0.0137522
14:55323448	rs193063068	T	G	intronic	.	.	FBXO34	0	0.0005	0.544838	0.623917
14:55323468	rs75117746	C	T	intronic	.	.	FBXO34	0.0791	0.0559	0.678959	0.00170358
14:55323653	rs117409518	T	G	intronic	.	.	FBXO34	0.0007	0.0053	0.564636	0.408091
14:55323794	rs4496026	A	G	intronic	.	.	FBXO34	0.4374	0.4106	0.845479	0.0121061
14:55323798	rs4366639	T	G	intronic	.	.	FBXO34	0.4372	0.4104	0.845479	0.0121061
14:55323881	rs61975440	C	T	intronic	.	.	FBXO34	0.074	0.0637	1.25968	0.0602118
14:55323932	rs184962095	C	T	intronic	.	.	FBXO34	0.0018	0.0018	1.15542	0.912413
14:55324131	rs141792935	A	T	intronic	.	.	FBXO34	0.0005	0.0135	0.981663	0.968031
14:55324189	rs10162552	A	G	intronic	.	.	FBXO34	0.0074	0.0955	0.74984	0.182393
14:55324263	rs77629082	G	A	intronic	.	.	FBXO34	0.0791	0.056	0.678959	0.00170358
14:55324304	rs66551709	A	T	intronic	.	.	FBXO34	0.3545	0.3255	0.956564	0.5346
14:55324603	rs72717703	T	C	intronic	.	.	FBXO34	0.0069	0.0091	0.706935	0.193613
14:55324970	rs72717705	A	G	intronic	.	.	FBXO34	0.0069	0.0091	0.706935	0.193613
14:55325004	rs185634655	C	G	intronic	.	.	FBXO34	6.48e-05	6.37e-05	1.17495	0.902985
14:55325141	rs116033584	A	C	intronic	.	.	FBXO34	0	0.0134	1.82061	0.444631
14:55325162	rs143009513	C	T	intronic	.	.	FBXO34	0.0125	0.0104	1.77681	0.205525
14:55325216	rs148199837	T	C	intronic	.	.	FBXO34	0.0006	0.0004	1.76001	0.604733
14:55325227	rs112503208	C	A	intronic	.	.	FBXO34	0.0069	0.0092	0.706935	0.193613
14:55325482	rs11374206	A	AT	intronic	.	.	FBXO34	0.3584	0.3263	0.957151	0.535819
14:55325561	rs113875400	C	T	intronic	.	.	FBXO34	0.0005	0.0083	3.00955	0.752586
14:55325603	rs111418532	G	A	intronic	.	.	FBXO34	0.0792	0.0561	0.678959	0.00170358
14:55325632	rs113331255	C	T	intronic	.	.	FBXO34	0.0793	0.056	0.678959	0.00170358
14:55325634	rs111636545	C	T	intronic	.	.	FBXO34	0.0001	0.0081	NA	NA
14:55325659	rs139582684	G	A	intronic	.	.	FBXO34	0.0069	0.0092	0.706935	0.193613
14:55325695	rs112463226	G	T	intronic	.	.	FBXO34	0.0001	0.0081	NA	NA
14:55325821	rs144221070	A	C	intronic	.	.	FBXO34	0.0227	0.0189	1.18236	0.533003
14:55325835	rs148726098	T	G	intronic	.	.	FBXO34	0.0227	0.0188	1.18236	0.533003
14:55326006	rs78895519	G	A	intronic	.	.	FBXO34	0.0241	0.0186	1.29332	0.213807
14:55326081	rs17128405	A	T	intronic	.	.	FBXO34	0	0.0096	NA	NA
14:55326359	rs147969390	C	T	intronic	.	.	FBXO34	0.0001	0.0081	0.157173	0.28542
14:55326396	rs115529718	T	C	intronic	.	.	FBXO34	0.0005	0.0135	0.981663	0.968031
14:55326730	rs10134317	C	T	intronic	.	.	FBXO34	0.3555	0.3262	0.956564	0.5346
14:55327336	rs76477842	T	C	intronic	.	.	FBXO34	0.0752	0.0539	0.666383	0.00118773
14:55327396	rs28568813	C	G	intronic	.	.	FBXO34	0.4502	0.5708	0.826026	0.00362581
14:55327558	rs150121819	C	A	intronic	.	.	FBXO34	0.001	0.0008	1.75708	0.415404
14:55327831	rs145453560	G	A	intronic	.	.	FBXO34	0.026	0.0209	1.13112	0.601546
14:55327895	rs61975441	T	C	intronic	.	.	FBXO34	0.0706	0.0574	1.24462	0.0699285
14:55328052	rs143603186	G	A	intronic	.	.	FBXO34	0.0197	0.0132	0.83994	0.479385
14:55328062	rs191747558	G	A	intronic	.	.	FBXO34	0.0013	0.0009	0.318826	0.124054
14:55328207	rs114581478	C	A	intronic	.	.	FBXO34	0.0005	0.0134	0.981663	0.968031
14:55328413	rs72717706	C	T	intronic	.	.	FBXO34	0.0069	0.0092	0.706935	0.193613
14:55328487	rs76510038	C	T	intronic	.	.	FBXO34	0.0503	0.0317	0.941983	0.694968
14:55328565	rs10140869	G	A	intronic	.	.	FBXO34	0.4339	0.3813	0.855361	0.0209747
14:55329195	rs11625423	G	A	intronic	.	.	FBXO34	0.4286	0.4013	0.83683	0.00764226
14:55329309	rs79277996	G	T	intronic	.	.	FBXO34	0.0001	0.0081	NA	NA
14:55329336	rs72717707	A	T	intronic	.	.	FBXO34	0.0069	0.0088	0.706935	0.193613
14:55329449	rs139689893	T	C	intronic	.	.	FBXO34	0.0034	0.0019	1.89537	0.19004
14:55329454	rs79204462	T	C	intronic	.	.	FBXO34	0.0066	0.0055	1.42785	0.408261
14:55329515	rs116700019	G	A	intronic	.	.	FBXO34	0.0005	0.0135	0.981663	0.968031
14:55329529	rs17128408	T	G	intronic	.	.	FBXO34	0	0.0158	1.82061	0.444631
14:55329636	rs117949841	G	T	intronic	.	.	FBXO34	0.0089	0.0068	0.84669	0.723007
14:55329660	rs74970706	G	T	intronic	.	.	FBXO34	0.0007	0.0004	1.39613	0.73091
14:55329804	rs147459709	C	T	intronic	.	.	FBXO34	0.0036	0.0025	1.16393	0.661442
14:55329938	rs115863075	G	A	intronic	.	.	FBXO34	6.62e-05	0.012	0.298164	0.648661
14:55330163	rs17128411	G	A	intronic	.	.	FBXO34	6.49e-05	0.0092	NA	NA
14:55330259	rs145685638	T	C	intronic	.	.	FBXO34	0	0.0014	1.13909	0.879257
14:55330549	rs185751945	G	T	intronic	.	.	FBXO34	0.0002	0.0002	2.9453	0.778681
14:55330556	rs112433879	G	A	intronic	.	.	FBXO34	0.0069	0.0092	0.706935	0.193613
14:55330594	rs113033175	G	C	intronic	.	.	FBXO34	0.0791	0.056	0.678959	0.00170358
14:55330643	rs113943555	T	C	intronic	.	.	FBXO34	0.0052	0.003	1.1921	0.714161
14:55330924	rs113735300	C	A	intronic	.	.	FBXO34	0.0069	0.0092	0.706935	0.193613
14:55331115	rs67795323	G	A	intronic	.	.	FBXO34	0.3552	0.3256	0.955635	0.525949
14:55331183	rs115973147	G	A	intronic	.	.	FBXO34	6.48e-05	0.02	3.31889	0.656234
14:55331545	rs188461626	C	T	intronic	.	.	FBXO34	0.0941	0.064	0.677562	0.00160928
14:55331548	rs142305458	G	GAT	intronic	.	.	FBXO34	0.0005	0.0357	0.433665	0.603622
14:55331763	rs182637933	A	G	intronic	.	.	FBXO34	0.0023	0.004	0.392882	0.054738
14:55331801	rs182657481	T	A	intronic	.	.	FBXO34	0.0002	0.0001	0.700048	0.447029
14:55332316	rs144917028	A	G	intronic	.	.	FBXO34	0.0019	0.0014	0.862381	0.778746
14:55332329	rs11844441	A	C	intronic	.	.	FBXO34	0.0074	0.0958	0.753707	0.195961
14:55332447	rs8005450	A	T	intronic	.	.	FBXO34	0.3549	0.3252	0.956564	0.5346
14:55332558	rs72717708	C	G	intronic	.	.	FBXO34	0.0069	0.0091	0.706935	0.193613
14:55332866	rs74807173	T	C	intronic	.	.	FBXO34	0	0.0134	1.82061	0.444631
14:55332896	rs77402032	G	C	intronic	.	.	FBXO34	0.0001	0.0081	NA	NA
14:55333202	.	A	T	intronic	.	.	FBXO34	.	.	0.801143	0.504879
14:55333478	rs114799394	C	A	intronic	.	.	FBXO34	6.48e-05	0.0117	0.298164	0.648661
14:55333722	rs11406474	C	CT	intronic	.	.	FBXO34	0.4456	0.5716	0.829416	0.00443227
14:55333953	rs147449999	A	T	intronic	.	.	FBXO34	6.49e-05	0.001	0.0349045	0.113895
14:55333988	rs138324301	A	C	intronic	.	.	FBXO34	6.48e-05	0.0047	NA	NA
14:55334200	rs181994662	G	T	intronic	.	.	FBXO34	0.0001	0.0002	0.251212	0.265786
14:55334286	rs11625968	G	C	intronic	.	.	FBXO34	0.4385	0.5311	0.819824	0.00265002
14:55334308	rs8007038	G	A	intronic	.	.	FBXO34	0.0073	0.0952	0.753707	0.195961
14:55334421	rs12435015	A	C	intronic	.	.	FBXO34	0.0003	0.0033	1.05201	0.974726
14:55334473	rs79175389	G	A	intronic	.	.	FBXO34	0.0001	0.0094	NA	NA
14:55334765	rs114711450	T	C	intronic	.	.	FBXO34	0.0002	0.0014	0.0753674	0.0904009
14:55334852	rs74990556	C	T	intronic	.	.	FBXO34	0.0793	0.0561	0.678959	0.00170358
14:55334969	rs9323280	A	C	intronic	.	.	FBXO34	0.091	0.1085	0.706581	0.00253518
14:55335036	rs185521520	A	C	intronic	.	.	FBXO34	0	0.0009	0.189632	0.418077
14:55335102	rs114059173	A	G	intronic	.	.	FBXO34	6.48e-05	0.003	NA	NA
14:55335237	rs191302504	A	G	intronic	.	.	FBXO34	0.0001	9.56e-05	0.423338	0.466154
14:55335463	rs7150234	A	G	intronic	.	.	FBXO34	0.3577	0.3317	0.961434	0.582467
14:55335525	rs6573017	G	A	intronic	.	.	FBXO34	0.4518	0.5725	0.826753	0.0038073
14:55335588	rs115201104	A	G	intronic	.	.	FBXO34	0.0005	0.0135	0.981663	0.968031
14:55335725	rs150340917	T	G	intronic	.	.	FBXO34	0	0.0105	NA	NA
14:55335820	rs74689872	A	G	intronic	.	.	FBXO34	0.0793	0.056	0.678959	0.00170358
14:55335914	rs141627386	A	G	intronic	.	.	FBXO34	0	0.007	3.15456	0.701089
14:55336046	rs147071482	T	C	intronic	.	.	FBXO34	0.0059	0.004	0.649316	0.351066
14:55336103	.	AC	A	.	.	.	.	.	.	0.678959	0.00170358
14:55336486	rs144133165	T	TACATAATGA	intronic	.	.	FBXO34	0.0006	0.0048	0.540474	0.506113
14:55336932	rs79625899	A	G	intronic	.	.	FBXO34	0.0001	0.0205	3.31889	0.656234
14:55336969	rs187854430	T	A	intronic	.	.	FBXO34	0.0002	0.0071	3.47603	0.486664
14:55336984	rs11158036	T	A	intronic	.	.	FBXO34	0.0031	0.0069	1.30797	0.596133
14:55336985	rs201030962	T	A	intronic	.	.	FBXO34	0.0125	0.1596	0.792761	0.228667
14:55336987	rs202111637	T	A	intronic	.	.	FBXO34	0.0851	0.0598	0.678959	0.00170358
14:55337031	rs111362744	A	G	intronic	.	.	FBXO34	0.0071	0.0093	0.706935	0.193613
14:55337040	rs112318003	A	G	intronic	.	.	FBXO34	0	0.0096	NA	NA
14:55337281	.	AT	A	.	.	.	.	.	.	3.31889	0.656234
14:55337692	rs80079862	C	T	intronic	.	.	FBXO34	0.0001	0.0071	NA	NA
14:55337806	rs116553704	C	G	intronic	.	.	FBXO34	0.0005	0.0135	0.981663	0.968031
14:55337917	rs192845738	G	A	intronic	.	.	FBXO34	0.0016	0.0016	2.61007	0.444758
14:55338099	rs145982841	G	T	intronic	.	.	FBXO34	0	0.0024	1.8593	0.653727
14:55338121	rs9652341	C	T	intronic	.	.	FBXO34	0.007	0.0912	0.749753	0.188602
14:55338144	rs189574303	G	T	intronic	.	.	FBXO34	0.0115	0.0065	0.860939	0.642604
14:55338196	rs11621089	C	G	intronic	.	.	FBXO34	0.3434	0.283	0.958712	0.561283
14:55338234	rs145469417	A	T	intronic	.	.	FBXO34	0.0003	0.0069	0.981663	0.968031
14:55338258	rs148474508	C	T	intronic	.	.	FBXO34	0.0001	0.0157	NA	NA
14:55338296	rs142720550	G	A	intronic	.	.	FBXO34	0.0795	0.056	0.678959	0.00170358
14:55338614	rs150980073	A	T	intronic	.	.	FBXO34	6.5e-05	0.0061	0.298164	0.648661
14:55338779	rs147061959	G	A	intronic	.	.	FBXO34	0.0001	0.0152	NA	NA
14:55338860	rs56270323	T	C	intronic	.	.	FBXO34	0.4502	0.5725	0.826466	0.00374891
14:55338911	rs796292918	C	CA	intronic	.	.	FBXO34	0.0002	0.019	4.51737	0.475334
14:55338921	.	CAAAA	C	.	.	.	.	.	.	0.939595	0.377572
14:55338925	.	A	*	.	.	.	.	.	.	0.920601	0.239338
14:55338928	rs12100597	A	C	intronic	.	.	FBXO34	6.58e-05	0.02	3.31889	0.656234
14:55338936	.	CA	C	.	.	.	.	.	.	0.691851	0.15144
14:55338944	rs181498386	A	C	intronic	.	.	FBXO34	0.0004	0.007	1.10412	0.824412
14:55339055	rs190002845	G	A	intronic	.	.	FBXO34	0	0.0005	0.544838	0.623917
14:55339111	rs72717713	A	G	intronic	.	.	FBXO34	0.0069	0.0095	0.706935	0.193613
14:55339143	rs17741542	G	A	intronic	.	.	FBXO34	0.442	0.3915	0.839768	0.00907857
14:55339175	rs17741560	C	T	intronic	.	.	FBXO34	0.0203	0.0126	1.12736	0.526932
14:55339327	rs138734737	C	T	intronic	.	.	FBXO34	6.49e-05	0.0061	0.298164	0.648661
14:55339381	rs201605739	C	CCT	intronic	.	.	FBXO34	0	0.001	1.13191	0.940301
14:55339382	rs151227947	C	CCG	intronic	.	.	FBXO34	0.1812	0.1452	1.0028	0.974763
14:55339639	rs74436212	A	G	intronic	.	.	FBXO34	0	0.0132	1.82061	0.444631
14:55339815	rs142905948	A	G	intronic	.	.	FBXO34	0.0176	0.0105	0.930213	0.781316
14:55340032	rs188799411	T	C	intronic	.	.	FBXO34	0.0014	0.0035	0.626849	0.232235
14:55340142	rs192862489	C	T	intronic	.	.	FBXO34	0.0028	0.0017	2.24085	0.179239
14:55340167	rs7154889	G	A	intronic	.	.	FBXO34	0.4501	0.5707	0.826753	0.0038073
14:55340248	rs149955268	C	T	intronic	.	.	FBXO34	0.0003	0.0002	0.302671	0.294105
14:55340364	rs73265830	C	G	intronic	.	.	FBXO34	0	0.0096	NA	NA
14:55340552	rs185077896	G	A	intronic	.	.	FBXO34	0.0008	0.0005	1.45367	0.636318
14:55340555	rs113584663	A	AT	intronic	.	.	FBXO34	0.0069	0.0093	0.706935	0.193613
14:55340571	.	CTT	C	.	.	.	.	.	.	0.753707	0.195961
14:55340724	rs73265831	G	A	intronic	.	.	FBXO34	0	0.0096	NA	NA
14:55340744	rs17128414	C	G	intronic	.	.	FBXO34	0	0.0097	NA	NA
14:55340908	rs114691705	A	C	intronic	.	.	FBXO34	6.48e-05	0.02	3.31889	0.656234
14:55340939	rs78728559	G	C	intronic	.	.	FBXO34	0	0.0134	1.82061	0.444631
14:55340955	rs113101030	C	T	intronic	.	.	FBXO34	0	0.0011	NA	NA
14:55340977	rs2209808	A	T	intronic	.	.	FBXO34	0.4339	0.3813	0.855361	0.0209747
14:55341064	rs140469643	G	A	intronic	.	.	FBXO34	0.0004	0.0004	4.71581	0.312078
14:55341065	rs74359225	C	A	intronic	.	.	FBXO34	0.0005	0.0187	0.981663	0.968031
14:55341254	rs74550269	G	C	intronic	.	.	FBXO34	0.0794	0.0562	0.676252	0.00150601
14:55341433	rs17673930	A	G	intronic	.	.	FBXO34	0.0794	0.0562	0.676252	0.00150601
14:55341521	rs150403233	C	T	intronic	.	.	FBXO34	0.02	0.0133	0.907425	0.699789
14:55341564	rs117282196	A	G	intronic	.	.	FBXO34	0.0081	0.0051	0.947559	0.855845
14:55341590	rs183474570	T	G	intronic	.	.	FBXO34	0.001	0.0009	1.33593	0.563163
14:55341885	rs79759423	G	A	intronic	.	.	FBXO34	0.0793	0.0561	0.676252	0.00150601
14:55342028	rs3085085	C	CTG	intronic	.	.	FBXO34	0.4394	0.4031	0.843834	0.011074
14:55342051	rs185460792	G	A	intronic	.	.	FBXO34	0.0054	0.0039	0.80842	0.665421
14:55342356	rs117002777	C	T	intronic	.	.	FBXO34	0.0099	0.0067	0.542285	0.0636667
14:55342531	.	AT	A	.	.	.	.	.	.	0.753707	0.195961
14:55342778	rs17128417	T	C	intronic	.	.	FBXO34	0.0116	0.0389	0.923153	0.795173
14:55342864	rs186593125	G	A	intronic	.	.	FBXO34	0.0017	0.001	0.261532	0.130963
14:55342888	rs61593470	A	G	intronic	.	.	FBXO34	0.0005	0.0188	0.981663	0.968031
14:55343020	rs72717715	A	G	intronic	.	.	FBXO34	0.0069	0.0225	0.777002	0.321367
14:55343159	rs80138865	C	T	intronic	.	.	FBXO34	0.0007	0.0049	0.540474	0.506113
14:55343262	rs61975443	G	T	intronic	.	.	FBXO34	0.0137	0.0149	0.493718	0.457584
14:55343448	rs150512669	A	C	intronic	.	.	FBXO34	0	0.0143	3.31889	0.656234
14:55343484	rs185176378	C	T	intronic	.	.	FBXO34	0.0034	0.0019	0.672898	0.463905
14:55343515	rs112398604	C	G	intronic	.	.	FBXO34	0.0793	0.0561	0.676252	0.00150601
14:55343519	rs144542132	G	T	intronic	.	.	FBXO34	0	0.0134	1.82061	0.444631
14:55343997	rs17741681	A	G	intronic	.	.	FBXO34	0.0796	0.0564	0.676252	0.00150601
14:55344047	rs149797152	C	G	intronic	.	.	FBXO34	0.0002	9.56e-05	4.83243	0.379612
14:55344056	rs61975444	C	G	intronic	.	.	FBXO34	0.0167	0.0145	1.24426	0.380198
14:55344109	rs34473419	G	A	intronic	.	.	FBXO34	0.0235	0.0152	1.02405	0.912048
14:55344222	rs117848126	C	T	intronic	.	.	FBXO34	0.0049	0.0033	1.09129	0.822785
14:55344609	rs2182797	A	G	intronic	.	.	FBXO34	0.445	0.5496	0.826743	0.00385004
14:55344620	rs2039039	C	T	intronic	.	.	FBXO34	0.1695	0.1429	0.942824	0.526434
14:55344947	.	GT	G	.	.	.	.	.	.	0.676252	0.00150601
14:55344983	rs7152390	C	T	intronic	.	.	FBXO34	0.354	0.3244	0.958145	0.549847
14:55345277	rs72717717	T	C	intronic	.	.	FBXO34	0.0167	0.0117	0.412637	0.0173397
14:55345332	rs74050975	C	T	intronic	.	.	FBXO34	0.0074	0.0932	0.753707	0.195961
14:55345844	rs118015458	A	T	intronic	.	.	FBXO34	0.0056	0.0069	1.09961	0.80686
14:55345875	rs145497293	A	AC	intronic	.	.	FBXO34	0.0792	0.056	0.676252	0.00150601
14:55346187	rs118176604	G	A	intronic	.	.	FBXO34	0.0033	0.0023	0.978984	0.970281
14:55346676	rs8006525	T	G	intronic	.	.	FBXO34	0.4498	0.5704	0.824629	0.00336116
14:55347053	rs79740990	C	T	intronic	.	.	FBXO34	0.0795	0.0562	0.678959	0.00170358
14:55347172	rs9919926	G	C	intronic	.	.	FBXO34	0.4311	0.3787	0.852731	0.0187352
14:55347181	rs9919923	A	G	intronic	.	.	FBXO34	0.3517	0.3226	0.953564	0.506919
14:55347362	rs9919932	A	G	intronic	.	.	FBXO34	0.3547	0.325	0.956564	0.5346
14:55347365	rs75707379	A	G	intronic	.	.	FBXO34	0.0069	0.0226	0.777002	0.321367
14:55347628	.	A	G	intronic	.	.	FBXO34	.	.	1.00718	0.922867
14:55347662	rs10134339	T	C	intronic	.	.	FBXO34	0.4496	0.57	0.826753	0.0038073
14:55347663	rs115721895	G	A	intronic	.	.	FBXO34	6.48e-05	0.0118	0.298164	0.648661
14:55347819	rs138685946	T	C	intronic	.	.	FBXO34	0.0014	0.0025	1.58956	0.612416
14:55347923	rs181385545	C	G	intronic	.	.	FBXO34	0.0017	0.001	0.967237	0.967394
14:55348043	rs17741825	G	T	intronic	.	.	FBXO34	0.0795	0.0562	0.678959	0.00170358
14:55348077	.	TAGAA	T	.	.	.	.	.	.	0.706935	0.193613
14:55348204	rs75489762	G	A	intronic	.	.	FBXO34	0.0208	0.0142	0.747085	0.197979
14:55348214	rs10134838	T	C	intronic	.	.	FBXO34	0.0116	0.0386	0.921344	0.790268
14:55348325	rs147442867	C	A	intronic	.	.	FBXO34	0.0036	0.0025	0.789692	0.515723
14:55348397	rs139768094	T	C	intronic	.	.	FBXO34	0.0006	0.0004	0.12927	0.0364017
14:55348408	rs114245204	T	G	intronic	.	.	FBXO34	0	0.0134	1.82061	0.444631
14:55348534	rs150566284	C	G	intronic	.	.	FBXO34	0	0.0009	1.1285	0.941744
14:55349214	rs11851169	G	A	intronic	.	.	FBXO34	0.4413	0.4139	0.843498	0.0108754
14:55349264	rs11851870	A	C	intronic	.	.	FBXO34	0.1713	0.1528	0.93871	0.497751
14:55349298	rs77262603	A	G	intronic	.	.	FBXO34	0.076	0.0513	0.680402	0.00193103
14:55349482	.	CAT	C	.	.	.	.	.	.	0.678959	0.00170358
14:55349693	rs28612464	T	C	intronic	.	.	FBXO34	0.4335	0.3956	0.844282	0.0113437
14:55349742	rs28571232	G	A	intronic	.	.	FBXO34	0.0053	0.021	0.774368	0.678756
14:55349842	rs28430823	C	G	intronic	.	.	FBXO34	0.4385	0.4013	0.843834	0.011074
14:55349876	rs141259839	G	A	intronic	.	.	FBXO34	0.0012	0.0009	0.537106	0.538132
14:55349892	rs28716725	T	C	intronic	.	.	FBXO34	0.4493	0.5701	0.827173	0.0039084
14:55349997	rs17741831	T	A	intronic	.	.	FBXO34	0.4412	0.4038	0.844282	0.0113437
14:55350036	rs77832244	A	G	intronic	.	.	FBXO34	0	0.0015	NA	NA
14:55350207	rs10141396	T	G	intronic	.	.	FBXO34	0.3533	0.3218	0.961582	0.583979
14:55350304	rs72717720	C	G	intronic	.	.	FBXO34	0.0069	0.0226	0.777002	0.321367
14:55350634	rs35059794	A	G	exonic	nonsynonymous SNV	p.S82G	FBXO34	6.48e-05	0.0063	0.298164	0.648661
14:55350990	rs10144418	T	C	exonic	synonymous SNV	p.Y200Y	FBXO34	0.4341	0.3812	0.85583	0.0214557
14:55351212	rs34847946	C	T	exonic	synonymous SNV	p.S274S	FBXO34	0.0018	0.0012	2.17502	0.172494
14:55351383	rs145987478	C	T	exonic	synonymous SNV	p.G331G	FBXO34	0.0008	0.0013	1.44372	0.515736
14:55351384	rs139920556	G	A	exonic	nonsynonymous SNV	p.V332I	FBXO34	0.0004	0.0004	3.58522	0.203156
14:55351444	rs74050979	C	T	exonic	nonsynonymous SNV	p.P352S	FBXO34	0.0001	0.0144	NA	NA
14:55351557	rs35342573	A	G	exonic	synonymous SNV	p.L389L	FBXO34	0.0069	0.0091	0.706935	0.193613
14:55351685	rs35070799	T	C	exonic	nonsynonymous SNV	p.V432A	FBXO34	0.0794	0.0562	0.676252	0.00150601
14:55351796	rs59719421	C	T	exonic	nonsynonymous SNV	p.S469F	FBXO34	0.0001	0.0144	NA	NA
14:55351799	rs1045002	T	A	exonic	nonsynonymous SNV	p.I470N	FBXO34	0.4416	0.3904	0.840599	0.00949917
14:55351864	rs143427707	T	C	exonic	nonsynonymous SNV	p.S492P	FBXO34	6.48e-05	3.19e-05	1.10589	0.934691
14:55351988	rs3742569	T	C	exonic	nonsynonymous SNV	p.L533P	FBXO34	0.4412	0.4457	0.844705	0.011579
14:55352501	rs10138395	G	T	exonic	nonsynonymous SNV	p.G704V	FBXO34	0.0116	0.0335	0.996692	0.991476
14:55352600	rs114576128	G	T	UTR3	.	.	FBXO34	0.0005	0.0186	0.981663	0.968031
14:55352654	rs192116680	G	C	UTR3	.	.	FBXO34	0.0098	0.0064	0.102264	0.0574806
14:55353073	rs1045004	G	A	UTR3	.	.	FBXO34	0.1824	0.2007	0.933813	0.450508
14:55353093	rs185805973	A	G	UTR3	.	.	FBXO34	0.0034	0.002	0.783029	0.690467
14:55353128	rs114041012	G	A	UTR3	.	.	FBXO34	6.49e-05	0.0106	0.157173	0.28542
14:55353469	rs117256830	G	T	UTR3	.	.	FBXO34	0.0006	0.0053	1.81921	0.387419
14:55353495	.	TG	T	.	.	.	.	.	.	0.737672	0.704547
14:55051699	rs369318488	C	T	UTR5	.	.	MAPK1IP1L	0.0003	0.0003	0.156635	0.0944526
14:55052185	rs61975399	C	T	intronic	.	.	MAPK1IP1L	0.0212	0.0148	0.986515	0.953341
14:55052238	rs66554356	C	T	intronic	.	.	MAPK1IP1L	0.0438	0.0296	0.943324	0.697718
14:55052613	rs183227714	A	G	intronic	.	.	MAPK1IP1L	0.0032	0.0018	1.7032	0.476224
14:55053235	rs142416645	A	G	intronic	.	.	MAPK1IP1L	0.0008	0.0005	5.32051	0.0152003
14:55053282	rs55843949	T	G	intronic	.	.	MAPK1IP1L	0.2188	0.2238	0.893353	0.176492
14:55053973	rs28532794	A	G	intronic	.	.	MAPK1IP1L	0.0001	0.021	NA	NA
14:55054100	rs117817374	G	A	intronic	.	.	MAPK1IP1L	0.0117	0.0079	0.940817	0.820633
14:55054147	rs117957450	G	C	intronic	.	.	MAPK1IP1L	0.0116	0.0079	0.940817	0.820633
14:55054762	rs118076940	C	T	intronic	.	.	MAPK1IP1L	0.0007	0.005	11.2903	0.233511
14:55054923	rs77910170	A	G	intronic	.	.	MAPK1IP1L	0.0051	0.0067	1.08561	0.781039
14:55055009	rs72715588	T	C	intronic	.	.	MAPK1IP1L	0.0075	0.0152	0.60033	0.050242
14:55055259	rs141961611	G	T	intronic	.	.	MAPK1IP1L	0.0006	0.0018	0.75943	0.740288
14:55055609	rs74336460	C	T	intronic	.	.	MAPK1IP1L	0.0368	0.0373	0.77194	0.108358
14:55055715	rs113384378	G	A	intronic	.	.	MAPK1IP1L	0.0005	0.009	NA	NA
14:55055800	rs148320104	C	T	intronic	.	.	MAPK1IP1L	0.0356	0.0254	0.799256	0.214597
14:55055951	rs7149798	C	T	intronic	.	.	MAPK1IP1L	0.0002	0.0082	1.59118	0.778732
14:55056020	rs73268012	G	A	intronic	.	.	MAPK1IP1L	0.1793	0.1465	1.01188	0.900536
14:55056057	rs188623022	A	G	intronic	.	.	MAPK1IP1L	0.0026	0.0016	3.89748	0.139251
14:55056069	rs74532726	G	A	intronic	.	.	MAPK1IP1L	0.0001	0.0162	1.82061	0.444631
14:55056502	rs73268014	T	C	intronic	.	.	MAPK1IP1L	0	0.0085	4.13385	0.519941
14:55056687	rs180739073	T	A	intronic	.	.	MAPK1IP1L	0.0027	0.0015	0.480537	0.479563
14:55056711	rs112450852	T	G	intronic	.	.	MAPK1IP1L	0.0036	0.0128	2.07487	0.0960269
14:55056742	rs139555364	T	C	intronic	.	.	MAPK1IP1L	0.0011	0.0075	0.710477	0.315177
14:55056772	rs189566221	G	T	intronic	.	.	MAPK1IP1L	0.0008	0.0005	3.12552	0.162329
14:55056801	rs145082566	G	A	intronic	.	.	MAPK1IP1L	0.0001	0.0192	1.84362	0.580064
14:55056896	rs75313084	A	G	intronic	.	.	MAPK1IP1L	6.48e-05	0.0086	NA	NA
14:55057090	rs181907722	A	T	intronic	.	.	MAPK1IP1L	0.0211	0.0146	0.993115	0.976183
14:55057315	rs10129377	T	C	intronic	.	.	MAPK1IP1L	0.0001	0.0209	NA	NA
14:55057558	rs191659756	A	C	intronic	.	.	MAPK1IP1L	0.0057	0.0062	0.490562	0.420531
14:55057746	rs151215732	C	T	intronic	.	.	MAPK1IP1L	0	0.0013	0.544838	0.623917
14:55057754	.	CA	CAA	.	.	.	.	.	.	0.601517	0.0393923
14:55057812	rs7161656	A	G	intronic	.	.	MAPK1IP1L	0.4519	0.5236	0.866226	0.0316303
14:55057973	rs140409904	A	C	intronic	.	.	MAPK1IP1L	0.0005	0.0072	NA	NA
14:55058014	rs118064666	C	T	intronic	.	.	MAPK1IP1L	0.0029	0.0023	0.292196	0.162523
14:55058404	rs10132692	T	C	intronic	.	.	MAPK1IP1L	0.0001	0.0209	NA	NA
14:55058481	rs111831572	A	G	intronic	.	.	MAPK1IP1L	0.0355	0.0253	0.79629	0.206701
14:55058542	rs145674216	T	C	intronic	.	.	MAPK1IP1L	0	0.0046	3.31889	0.656234
14:55058560	rs28436729	G	C	intronic	.	.	MAPK1IP1L	6.49e-05	0.0122	NA	NA
14:55058658	rs142742532	C	A	intronic	.	.	MAPK1IP1L	0.0011	0.0118	0.696672	0.290897
14:55058695	rs144252490	G	A	intronic	.	.	MAPK1IP1L	6.52e-05	0.0087	NA	NA
14:55058808	rs148374342	G	A	intronic	.	.	MAPK1IP1L	0.022	0.016	0.992498	0.975256
14:55058871	rs9806049	C	A	intronic	.	.	MAPK1IP1L	0.4424	0.5118	0.869638	0.0383505
14:55059091	rs184832419	C	T	intronic	.	.	MAPK1IP1L	0.0002	0.003	0.519058	0.74602
14:55059092	rs728889	G	C	intronic	.	.	MAPK1IP1L	0.0002	0.0109	NA	NA
14:55059201	.	AAAT	A	.	.	.	.	.	.	NA	NA
14:55059204	rs371489957	T	A	intronic	.	.	MAPK1IP1L	0.0117	0.016	1.76343	0.0388038
14:55059431	rs191701215	A	G	intronic	.	.	MAPK1IP1L	0	0.0026	3.15456	0.701089
14:55059595	rs147158544	C	G	intronic	.	.	MAPK1IP1L	0.0224	0.0154	1.0649	0.799044
14:55059663	rs140427123	A	G	intronic	.	.	MAPK1IP1L	0.008	0.0055	0.574508	0.0571683
14:55059714	rs12589920	A	G	intronic	.	.	MAPK1IP1L	0.0062	0.0261	0.852483	0.680204
14:55059727	rs112365184	A	G	intronic	.	.	MAPK1IP1L	0.0357	0.0254	0.79629	0.206701
14:55059813	.	ACAC	A	.	.	.	.	.	.	NA	NA
14:55059816	.	C	*	.	.	.	.	.	.	NA	NA
14:55060201	rs114846279	G	A	intronic	.	.	MAPK1IP1L	0.0087	0.0393	0.601369	0.0510522
14:55060295	rs113772282	C	G	intronic	.	.	MAPK1IP1L	0.0367	0.0361	0.769705	0.104213
14:55060540	.	AG	A	.	.	.	.	.	.	0.60033	0.050242
14:55060656	rs6572999	T	C	intronic	.	.	MAPK1IP1L	0.4512	0.5177	0.866953	0.0326398
14:55060772	rs76244723	C	T	intronic	.	.	MAPK1IP1L	0.0076	0.0346	0.60033	0.050242
14:55060828	rs77387716	C	G	intronic	.	.	MAPK1IP1L	0.0258	0.0171	1.0871	0.628969
14:55061039	rs61975402	A	G	intronic	.	.	MAPK1IP1L	0.0039	0.003	1.15294	0.701876
14:55061262	rs115577949	A	G	intronic	.	.	MAPK1IP1L	0.0011	0.0117	0.696672	0.290897
14:55061269	rs181166456	T	C	intronic	.	.	MAPK1IP1L	0.0006	0.0004	0.268872	0.020773
14:55061339	rs72715590	G	A	intronic	.	.	MAPK1IP1L	0.0071	0.0043	0.644558	0.0970869
14:55061398	rs72715591	C	G	intronic	.	.	MAPK1IP1L	0.0075	0.0149	0.60033	0.050242
14:55061666	rs371449802	T	C	intronic	.	.	MAPK1IP1L	.	.	0.768223	0.807739
14:55061760	rs150192498	C	T	intronic	.	.	MAPK1IP1L	0.0015	0.0009	0.544136	0.345074
14:55061916	rs117487771	T	C	intronic	.	.	MAPK1IP1L	0.0005	0.0072	NA	NA
14:55062141	rs76860394	C	A	intronic	.	.	MAPK1IP1L	0.0055	0.0041	0.931456	0.873155
14:55062148	rs79390132	T	C	intronic	.	.	MAPK1IP1L	0.0005	0.0072	NA	NA
14:55062195	rs1002054	A	C	intronic	.	.	MAPK1IP1L	0.4516	0.5211	0.865007	0.0300576
14:55062470	.	TA	T	.	.	.	.	.	.	NA	NA
14:55062552	rs74618302	G	T	intronic	.	.	MAPK1IP1L	0.0004	0.0059	NA	NA
14:55063142	rs17851309	A	G	exonic	synonymous SNV	p.Q181Q	MAPK1IP1L	0.0368	0.0371	0.769705	0.104213
14:55063193	rs114757196	C	G	exonic	synonymous SNV	p.A198A	MAPK1IP1L	6.49e-05	0.0087	NA	NA
14:55063402	rs3742564	T	C	intronic	.	.	MAPK1IP1L	0.4155	0.4925	0.890363	0.0859507
14:55063528	.	AAAG	A	.	.	.	.	.	.	0.957851	0.936461
14:55063961	rs75468411	C	T	intronic	.	.	MAPK1IP1L	0.0006	0.0082	1.2199	0.891071
14:55064297	.	A	*	.	.	.	.	.	.	6.83625	0.157213
14:55064402	rs79193642	G	A	intronic	.	.	MAPK1IP1L	0	0.0043	NA	NA
14:55064640	rs149884572	C	T	UTR3	.	.	MAPK1IP1L	0.001	0.0047	0.6729	0.727482
14:55064740	rs181217024	A	G	UTR3	.	.	MAPK1IP1L	0.0079	0.0049	1.04157	0.866419
14:55064797	rs112439214	C	T	UTR3	.	.	MAPK1IP1L	0.0005	0.0071	NA	NA
14:55064808	rs45513892	A	C	UTR3	.	.	MAPK1IP1L	0.0357	0.0254	0.79629	0.206701
14:55065412	rs75231715	C	T	UTR3	.	.	MAPK1IP1L	0.0004	0.0059	NA	NA
14:55065778	rs115758572	C	A	UTR3	.	.	MAPK1IP1L	6.49e-05	0.0082	1.59118	0.778732
14:55065980	rs199881158	C	CA	UTR3	.	.	MAPK1IP1L	0.2432	0.2426	0.905193	0.231686
14:55066385	rs78605434	G	A	UTR3	.	.	MAPK1IP1L	0.0001	0.0092	NA	NA
14:55066427	rs10690634	G	GTGT	UTR3	.	.	MAPK1IP1L	0.2178	0.264	0.907459	0.241511
14:55066769	rs79689798	C	T	UTR3	.	.	MAPK1IP1L	0.0357	0.0254	0.79629	0.206701
14:55066870	rs17128143	C	G	UTR3	.	.	MAPK1IP1L	0.0443	0.0652	0.710209	0.0141295
14:55066928	rs147043058	C	T	UTR3	.	.	MAPK1IP1L	0.0003	0.0058	NA	NA
14:55066937	rs58481989	G	A	UTR3	.	.	MAPK1IP1L	0.0075	0.0279	0.60033	0.050242
14:55066973	rs144135592	C	G	UTR3	.	.	MAPK1IP1L	0.002	0.0014	0.752352	0.406446
14:55067098	rs190448759	G	T	UTR3	.	.	MAPK1IP1L	0.0012	0.0075	0.674258	0.254179
14:55067150	rs10130105	C	T	UTR3	.	.	MAPK1IP1L	0.0009	0.0184	0.0119718	0.01064
14:55067269	rs145066584	T	TG	UTR3	.	.	MAPK1IP1L	0.0437	0.0629	0.710209	0.0141295
14:55067652	rs28489980	C	T	UTR3	.	.	MAPK1IP1L	0.1854	0.1501	0.996496	0.969162
14:55067748	rs17832311	A	G	UTR3	.	.	MAPK1IP1L	0.4509	0.5181	0.862977	0.0271855
14:55067803	rs111465321	T	C	UTR3	.	.	MAPK1IP1L	0	0.0095	NA	NA
14:55067882	rs76643890	T	G	UTR3	.	.	MAPK1IP1L	6.48e-05	0.0087	NA	NA
14:55067973	rs1676	G	A	UTR3	.	.	MAPK1IP1L	0	0.019	NA	NA
14:55067991	rs79229067	G	A	UTR3	.	.	MAPK1IP1L	0.0011	0.0117	0.696672	0.290897
14:55068080	rs117105155	C	A	UTR3	.	.	MAPK1IP1L	0	0.0018	NA	NA
14:55068088	rs192642223	A	G	UTR3	.	.	MAPK1IP1L	0.0004	0.0009	0.374737	0.413599
14:55068277	rs72715592	A	G	UTR3	.	.	MAPK1IP1L	0.0075	0.0278	0.60033	0.050242
14:55068282	rs74695522	G	A	UTR3	.	.	MAPK1IP1L	0.0115	0.0115	1.54076	0.105176
14:55068298	rs116504963	C	A	UTR3	.	.	MAPK1IP1L	6.48e-05	0.0087	NA	NA
14:55068346	rs141621682	G	C	UTR3	.	.	MAPK1IP1L	0	0.0018	NA	NA
14:55068446	rs145951979	A	G	UTR3	.	.	MAPK1IP1L	0.0094	0.0057	1.47137	0.251691
14:55068792	rs75231096	T	C	UTR3	.	.	MAPK1IP1L	6.48e-05	0.0122	NA	NA
14:55068901	rs59330678	T	C	UTR3	.	.	MAPK1IP1L	6.49e-05	0.0082	1.59118	0.778732
14:55069286	rs45589533	C	G	UTR3	.	.	MAPK1IP1L	0.0008	0.0004	3.52253	0.18662
14:55069512	rs146275671	A	G	UTR3	.	.	MAPK1IP1L	0.001	0.0016	0.536608	0.493217
14:55069688	rs17128145	T	G	UTR3	.	.	MAPK1IP1L	0.4067	0.4152	0.934165	0.322314
14:56579888	rs10150734	T	A	UTR5	.	.	TMEM260	0.0485	0.068	1.08186	0.53679
14:56580017	rs376800675	G	A	exonic	nonsynonymous SNV	p.A35T	TMEM260	0	3.19e-05	0.434419	0.411249
14:56580098	rs183180992	C	G	intronic	.	.	TMEM260	0.0172	0.0118	0.816552	0.44793
14:56580111	rs2275025	C	A	intronic	.	.	TMEM260	0.4167	0.3306	0.961233	0.537279
14:56580148	rs76846944	C	T	intronic	.	.	TMEM260	0.0045	0.0089	1.24697	0.668336
14:56580195	rs80331354	C	G	intronic	.	.	TMEM260	0.0041	0.0089	0.79394	0.686521
14:56580261	rs185977749	T	G	intronic	.	.	TMEM260	0.0015	0.001	0.532145	0.316716
14:56580311	rs73275390	G	A	intronic	.	.	TMEM260	0.0002	0.0113	0.547082	0.711825
14:56580425	rs116424111	A	G	intronic	.	.	TMEM260	0	0.004	3.91079	0.549594
14:56580546	rs115793417	A	G	intronic	.	.	TMEM260	0	0.0039	3.91079	0.549594
14:56580562	rs145549460	G	C	intronic	.	.	TMEM260	0	0.0058	3.64002	0.18583
14:56580632	rs8004462	C	G	intronic	.	.	TMEM260	0.049	0.0706	1.1154	0.386653
14:56580755	rs114718190	C	T	intronic	.	.	TMEM260	0	0.0115	1.00706	0.997003
14:56580764	rs115287423	T	C	intronic	.	.	TMEM260	0	0.0115	1.00706	0.997003
14:56580928	rs74052010	C	T	intronic	.	.	TMEM260	6.48e-05	0.0099	NA	NA
14:56581024	rs114795912	A	G	intronic	.	.	TMEM260	0	0.0067	3.91079	0.549594
14:56581213	rs151248213	A	G	intronic	.	.	TMEM260	0	0.0039	3.91079	0.549594
14:56581326	.	A	G	intronic	.	.	TMEM260	.	.	1.12407	0.229199
14:56581358	.	GT	G	.	.	.	.	.	.	2.46516	0.0145106
14:56581811	rs11626718	C	T	intronic	.	.	TMEM260	0.3677	0.2806	0.931401	0.301565
14:56581817	rs77358454	T	G	intronic	.	.	TMEM260	0.0041	0.0096	1.06325	0.915942
14:56581819	rs59824319	A	G	intronic	.	.	TMEM260	0.0496	0.1163	1.10039	0.442773
14:56581857	rs75035035	T	G	intronic	.	.	TMEM260	0.0117	0.0089	1.11432	0.605129
14:56581903	rs117371563	A	T	intronic	.	.	TMEM260	0.0102	0.0067	1.62625	0.110676
14:56581964	rs117721629	G	A	intronic	.	.	TMEM260	0.0006	0.0032	0.663124	0.779507
14:56582255	rs28685741	C	A	intronic	.	.	TMEM260	0	0.0122	NA	NA
14:56582279	rs2151777	C	G	intronic	.	.	TMEM260	0.4193	0.3507	0.956771	0.488272
14:56582396	rs2184299	A	G	intronic	.	.	TMEM260	0.0041	0.0087	1.06325	0.915942
14:56582568	rs201801141	C	CG	intronic	.	.	TMEM260	6.48e-05	0.0066	NA	NA
14:56582777	rs12891251	C	G	intronic	.	.	TMEM260	0.3669	0.2753	0.925649	0.261052
14:56582935	.	TTTATC	T	.	.	.	.	.	.	0.959676	0.521139
14:56582964	rs145117955	A	G	intronic	.	.	TMEM260	0.0104	0.0067	1.55077	0.24112
14:56583120	rs185087362	A	C	intronic	.	.	TMEM260	0.0076	0.0061	0.873394	0.736737
14:56583145	rs115181639	A	T	intronic	.	.	TMEM260	0	0.0122	NA	NA
14:56583248	rs35448708	T	G	intronic	.	.	TMEM260	0.4183	0.3323	0.964713	0.574569
14:56583490	rs78386457	G	A	intronic	.	.	TMEM260	6.49e-05	0.0071	NA	NA
14:56583503	rs4901700	A	G	intronic	.	.	TMEM260	0.0042	0.0088	1.06325	0.915942
14:56583869	rs143406040	C	T	intronic	.	.	TMEM260	0.0006	0.0004	0.418457	0.478953
14:56583906	rs10679526	C	CGTCA	intronic	.	.	TMEM260	0.0485	0.0713	1.10998	0.407526
14:56584026	.	GTA	G	.	.	.	.	.	.	1.00706	0.997003
14:56584084	rs6573096	A	G	intronic	.	.	TMEM260	0.0006	0.0442	0.840668	0.851549
14:56584179	rs6573097	G	C	intronic	.	.	TMEM260	0.0006	0.0443	0.840668	0.851549
14:56584441	rs74052015	G	A	intronic	.	.	TMEM260	6.53e-05	0.0081	NA	NA
14:56584630	rs17091747	G	A	intronic	.	.	TMEM260	0.0041	0.0086	1.06325	0.915942
14:56584773	rs17091748	C	G	intronic	.	.	TMEM260	0.0041	0.0088	1.06325	0.915942
14:56584791	rs114109783	C	T	intronic	.	.	TMEM260	0	0.0116	1.00706	0.997003
14:56584879	rs150773390	G	T	intronic	.	.	TMEM260	0	0.0058	3.64002	0.18583
14:56585137	rs182116911	C	T	intronic	.	.	TMEM260	0.0081	0.007	1.12297	0.894774
14:56585174	.	ATTTAC	A	.	.	.	.	.	.	NA	NA
14:56585246	.	CTTA	C	.	.	.	.	.	.	2.32235	0.0129485
14:56585537	rs117839811	C	T	intronic	.	.	TMEM260	0.0234	0.0155	0.827693	0.341516
14:56585564	rs4898906	G	A	intronic	.	.	TMEM260	0.3942	0.3792	0.954514	0.487151
14:56585793	rs3737171	G	T	exonic	synonymous SNV	p.T75T	TMEM260	0.4177	0.3321	0.964612	0.573643
14:56585829	rs61732665	T	C	exonic	synonymous SNV	p.F87F	TMEM260	0	0.0069	3.91079	0.549594
14:56586069	rs79751754	C	T	intronic	.	.	TMEM260	0.0001	0.0176	0.711639	0.782399
14:56586179	.	A	G	intronic	.	.	TMEM260	.	.	1.12573	0.22443
14:56586204	rs17093201	A	T	intronic	.	.	TMEM260	0.0001	0.0176	0.711639	0.782399
14:56586304	rs17702312	C	T	intronic	.	.	TMEM260	0.418	0.3498	0.96183	0.543065
14:56586461	rs116100708	T	C	intronic	.	.	TMEM260	0.0001	0.0163	0.711639	0.782399
14:56586515	rs17091751	A	G	intronic	.	.	TMEM260	0.0041	0.0088	1.06325	0.915942
14:56586635	rs17091752	G	A	intronic	.	.	TMEM260	0.0001	0.0177	0.711639	0.782399
14:56586675	rs79941520	A	T	intronic	.	.	TMEM260	6.49e-05	0.0182	0.259905	0.557044
14:56587147	rs2151776	T	C	intronic	.	.	TMEM260	0.4226	0.3697	0.965572	0.581761
14:56587266	rs2151775	T	G	intronic	.	.	TMEM260	0.0001	0.0162	0.711639	0.782399
14:56587299	rs140547474	T	G	intronic	.	.	TMEM260	0.0023	0.0019	1.50556	0.530471
14:56587386	rs12587600	T	C	intronic	.	.	TMEM260	0.4188	0.3424	0.964628	0.573059
14:56587741	rs17775594	T	C	intronic	.	.	TMEM260	0.1008	0.0682	0.813222	0.10063
14:56587917	rs150333409	C	T	intronic	.	.	TMEM260	0.0006	0.0004	1.00365	0.997766
14:56588103	rs12890080	C	T	intronic	.	.	TMEM260	0.367	0.2754	0.923783	0.248773
14:56588568	.	CT	C	.	.	.	.	.	.	1.2099	0.291072
14:56588576	rs74052016	A	G	intronic	.	.	TMEM260	6.49e-05	0.0081	NA	NA
14:56588710	.	GTATT	G	.	.	.	.	.	.	1.12906	0.213757
14:56588755	rs190052890	A	G	intronic	.	.	TMEM260	0.0032	0.003	1.66412	0.45048
14:56588780	rs74052017	A	G	intronic	.	.	TMEM260	6.5e-05	0.0099	NA	NA
14:56589209	rs78318221	C	T	intronic	.	.	TMEM260	0.0042	0.0087	1.06325	0.915942
14:56589254	rs72711213	C	T	intronic	.	.	TMEM260	0.0021	0.0084	0.301909	0.145891
14:56589284	rs79515159	G	A	intronic	.	.	TMEM260	0.0151	0.0095	1.19326	0.483764
14:56589315	rs74052041	G	A	intronic	.	.	TMEM260	0.0001	0.0131	NA	NA
14:56589316	rs79534183	C	G	intronic	.	.	TMEM260	0.0005	0.0222	1.09007	0.928264
14:56589368	rs7492544	C	T	intronic	.	.	TMEM260	0.4208	0.3346	0.956668	0.488861
14:56589656	rs2151774	C	T	intronic	.	.	TMEM260	0.4206	0.3345	0.956069	0.482889
14:56589887	rs17091756	A	G	intronic	.	.	TMEM260	0.0041	0.0095	1.06325	0.915942
14:56589968	rs141727127	A	G	intronic	.	.	TMEM260	0.0019	0.0012	1.32393	0.720572
14:56590072	rs6573098	C	T	intronic	.	.	TMEM260	0.0285	0.1078	1.20985	0.284375
14:56590548	rs140023131	C	T	intronic	.	.	TMEM260	0.0104	0.0067	1.55077	0.24112
14:56590668	rs187031851	G	A	intronic	.	.	TMEM260	0.0019	0.0011	1.94947	0.492031
14:56590928	rs191569270	C	T	intronic	.	.	TMEM260	0.0023	0.0019	1.50556	0.530471
14:56591407	rs59761461	C	A	intronic	.	.	TMEM260	0.0006	0.0439	1.02685	0.981092
14:56591527	rs74052042	G	A	intronic	.	.	TMEM260	0.0012	0.044	1.02685	0.981092
14:56591628	rs17091757	T	G	intronic	.	.	TMEM260	0.0041	0.0088	1.06325	0.915942
14:56591796	rs115508114	T	C	intronic	.	.	TMEM260	0.0001	0.011	3.04408	0.737987
14:56591829	rs10137244	C	T	intronic	.	.	TMEM260	0.0468	0.0673	1.09505	0.477947
14:56592230	rs2345150	G	A	intronic	.	.	TMEM260	0.0494	0.1125	1.06608	0.613683
14:56592662	rs17091760	T	G	intronic	.	.	TMEM260	0.0041	0.0096	1.06325	0.915942
14:56593071	rs116492292	A	G	intronic	.	.	TMEM260	0.0002	0.0061	3.64002	0.18583
14:56593152	rs74558277	A	G	intronic	.	.	TMEM260	0.0074	0.004	0.602825	0.197832
14:56593280	rs146163348	T	TA	intronic	.	.	TMEM260	0.0006	0.0438	0.840668	0.851549
14:56593422	rs12893219	G	A	intronic	.	.	TMEM260	0.4699	0.4549	0.981337	0.765867
14:56593711	rs35453770	T	G	intronic	.	.	TMEM260	0.3859	0.2862	0.950274	0.431818
14:56593877	rs367931424	C	T	intronic	.	.	TMEM260	6.71e-05	0.0002	0.549577	0.165239
14:56593983	rs186066340	G	A	intronic	.	.	TMEM260	0	0.0069	3.91079	0.549594
14:56594099	rs115084850	A	G	intronic	.	.	TMEM260	6.49e-05	0.0091	NA	NA
14:56594165	.	G	T	intronic	.	.	TMEM260	.	.	1.11422	0.267251
14:56594171	.	C	T	intronic	.	.	TMEM260	.	.	1.11422	0.267251
14:56594231	rs10139142	T	C	intronic	.	.	TMEM260	0.0481	0.1145	1.11766	0.376288
14:56594237	rs12894358	C	G	intronic	.	.	TMEM260	0.4182	0.3324	0.96394	0.565943
14:56594464	rs2345151	A	G	intronic	.	.	TMEM260	0.0469	0.0677	1.11837	0.375649
14:56594546	rs76271207	A	G	intronic	.	.	TMEM260	0.0096	0.0112	1.18013	0.539719
14:56594820	rs17091761	T	G	intronic	.	.	TMEM260	0.0182	0.0181	0.869222	0.530367
14:56595280	.	A	G	intronic	.	.	TMEM260	.	.	1.10895	0.287234
14:56595304	rs75571410	A	T	intronic	.	.	TMEM260	0.0001	0.0006	20.8898	0.153642
14:56595336	rs146089058	A	G	intronic	.	.	TMEM260	0.0171	0.0112	2.32235	0.0129485
14:56595449	rs17091764	G	C	intronic	.	.	TMEM260	0.0042	0.0094	1.06325	0.915942
14:56595489	rs140043114	C	A	intronic	.	.	TMEM260	0.0005	0.0038	0.218907	0.472398
14:56595566	rs141404853	A	G	intronic	.	.	TMEM260	6.49e-05	0.008	NA	NA
14:56595624	rs79247258	C	T	intronic	.	.	TMEM260	0.0005	0.0221	1.09007	0.928264
14:56595717	rs4898907	A	C	intronic	.	.	TMEM260	0.3681	0.283	0.937342	0.347007
14:56595966	rs114437701	A	G	intronic	.	.	TMEM260	0	0.0123	NA	NA
14:56595989	rs75528245	A	G	intronic	.	.	TMEM260	0.0094	0.0068	0.466745	0.0762586
14:56596013	rs61258004	A	C	intronic	.	.	TMEM260	6.49e-05	0.0081	NA	NA
14:56596190	rs12147708	T	C	intronic	.	.	TMEM260	0.4281	0.3712	0.960616	0.526381
14:56596357	.	GACAC	G	.	.	.	.	.	.	NA	NA
14:56596396	rs192398034	G	A	intronic	.	.	TMEM260	0.0273	0.0238	0.749869	0.311123
14:56596404	rs10136061	G	A	intronic	.	.	TMEM260	0.0002	0.0072	0.656345	0.787683
14:56596410	rs60231198	A	G	intronic	.	.	TMEM260	0.1576	0.1417	1.10731	0.262601
14:56596412	rs370492529	A	G	intronic	.	.	TMEM260	0.0039	0.0066	0.491714	0.0507069
14:56596541	rs28529192	T	C	intronic	.	.	TMEM260	0.4719	0.489	0.987929	0.847342
14:56596560	rs7152925	A	G	intronic	.	.	TMEM260	0.3634	0.2753	0.937249	0.346951
14:56596569	rs138715134	C	G	intronic	.	.	TMEM260	0.0041	0.0096	1.06325	0.915942
14:56596767	rs34224409	C	CA	intronic	.	.	TMEM260	0.5298	0.5295	0.959562	0.53877
14:56596783	rs7154807	T	A	intronic	.	.	TMEM260	0.0015	0.0021	4.52936	0.320328
14:56596794	rs7153343	A	T	intronic	.	.	TMEM260	.	.	0.946063	0.4351
14:56596795	rs59623466	A	AAAATG	intronic	.	.	TMEM260	0.041	0.0851	1.12633	0.361621
14:56596806	.	TAC	T	.	.	.	.	.	.	0.980541	0.762483
14:56597257	rs10138975	A	G	intronic	.	.	TMEM260	0.0416	0.0645	1.13254	0.33905
14:56597568	rs60102170	A	G	intronic	.	.	TMEM260	0.0006	0.0443	0.840668	0.851549
14:56597604	rs148495046	G	A	intronic	.	.	TMEM260	6.48e-05	0.0064	NA	NA
14:56597651	rs7159762	G	T	intronic	.	.	TMEM260	0.3946	0.3884	0.957078	0.512698
14:56598026	rs76167209	G	A	intronic	.	.	TMEM260	0.0049	0.003	0.826667	0.691501
14:56598148	rs8022218	G	A	intronic	.	.	TMEM260	0.0422	0.1084	1.1316	0.339968
14:56598601	rs10483671	T	C	intronic	.	.	TMEM260	0.0692	0.0483	1.10424	0.444899
14:56598625	rs10483672	A	G	intronic	.	.	TMEM260	0.0002	0.0276	0.711639	0.782399
14:56598892	rs10483673	A	C	intronic	.	.	TMEM260	0.0041	0.0096	1.06325	0.915942
14:56599056	rs17091765	T	C	intronic	.	.	TMEM260	0.0001	0.0177	0.711639	0.782399
14:56599342	rs78816527	T	C	intronic	.	.	TMEM260	0.0041	0.0096	1.06325	0.915942
14:56599449	rs8012000	A	G	intronic	.	.	TMEM260	0.0424	0.111	1.12674	0.35593
14:56599516	rs60532296	T	C	intronic	.	.	TMEM260	0.0002	0.0169	3.39838	0.641098
14:56599549	rs75840857	C	T	intronic	.	.	TMEM260	0.0078	0.005	0.80368	0.560502
14:56600002	rs17091768	T	C	intronic	.	.	TMEM260	6.48e-05	0.0201	1.00706	0.997003
14:56600190	rs17091769	C	T	intronic	.	.	TMEM260	0.0041	0.0087	1.06325	0.915942
14:56600212	rs17091770	C	T	intronic	.	.	TMEM260	0.0079	0.0131	1.64812	0.188628
14:56600260	.	A	G	intronic	.	.	TMEM260	.	.	1.11311	0.271113
14:56600279	rs60224514	T	C	intronic	.	.	TMEM260	0.0423	0.1104	1.14374	0.297845
14:56600374	.	CAG	C	.	.	.	.	.	.	1.07653	0.79041
14:56600610	rs12892859	C	G	intronic	.	.	TMEM260	0.3669	0.2798	0.93629	0.338801
14:56600748	rs17091771	C	G	intronic	.	.	TMEM260	0.0042	0.0096	1.06325	0.915942
14:56600977	rs10149528	C	A	intronic	.	.	TMEM260	0.0467	0.1529	1.12178	0.364782
14:56601006	rs10149699	G	A	intronic	.	.	TMEM260	0.0423	0.1084	1.12848	0.351212
14:56601084	rs17091773	A	G	intronic	.	.	TMEM260	0.0002	0.0255	0.711639	0.782399
14:56601157	rs10149712	C	T	intronic	.	.	TMEM260	0.0422	0.1086	1.1316	0.339968
14:56601220	rs112661576	T	C	intronic	.	.	TMEM260	0.0076	0.0313	2.14755	0.0219448
14:56601228	rs114728329	C	G	intronic	.	.	TMEM260	0.0001	0.0066	0.547082	0.711825
14:56601253	rs115299895	G	C	intronic	.	.	TMEM260	0	0.0042	3.91079	0.549594
14:56601294	rs41388844	T	C	intronic	.	.	TMEM260	0.0088	0.0061	1.31916	0.278342
14:56601489	rs143816189	G	A	intronic	.	.	TMEM260	0.0038	0.0024	0.827407	0.659444
14:56601523	rs10129171	A	G	intronic	.	.	TMEM260	0.0423	0.1087	1.1316	0.339968
14:56601847	rs10129632	C	T	intronic	.	.	TMEM260	0	0.0103	NA	NA
14:56601871	rs78236881	C	T	intronic	.	.	TMEM260	0.0042	0.0086	1.06325	0.915942
14:56601895	rs79238317	C	T	intronic	.	.	TMEM260	0.0042	0.0086	1.06325	0.915942
14:56601942	rs8005220	T	A	intronic	.	.	TMEM260	0.0421	0.1085	1.1316	0.339968
14:56601961	rs17091777	C	T	intronic	.	.	TMEM260	0.0042	0.0087	1.06325	0.915942
14:56602077	rs8004012	A	G	intronic	.	.	TMEM260	0.0467	0.1442	1.12018	0.369405
14:56602163	.	T	G	intronic	.	.	TMEM260	.	.	1.10466	0.30733
14:56602227	rs148559246	T	C	intronic	.	.	TMEM260	0.0006	0.0005	0.393964	0.337892
14:56602344	rs79843062	T	C	intronic	.	.	TMEM260	0.0039	0.0027	1.38897	0.451659
14:56602348	rs142585330	G	T	intronic	.	.	TMEM260	0.0123	0.0089	1.1512	0.758116
14:56602557	.	C	T	intronic	.	.	TMEM260	.	.	1.12797	0.140754
14:56602746	.	CAG	C	.	.	.	.	.	.	1.10466	0.30733
14:56602856	rs139478169	A	G	intronic	.	.	TMEM260	0.0115	0.0104	0.856592	0.645724
14:56603000	rs182122985	G	A	intronic	.	.	TMEM260	0.0047	0.004	0.582973	0.576196
14:56603254	.	GA	G	.	.	.	.	.	.	1.12615	0.145976
14:56603304	rs143191260	C	G	intronic	.	.	TMEM260	0.0115	0.0104	0.856592	0.645724
14:56603358	rs74052063	A	G	intronic	.	.	TMEM260	0.0002	0.0269	0.711639	0.782399
14:56603689	rs77348004	A	G	intronic	.	.	TMEM260	6.48e-05	0.0147	0.259905	0.557044
14:56603692	rs188319969	A	G	intronic	.	.	TMEM260	0.0014	0.0008	0.953115	0.950499
14:56603783	.	G	A	intronic	.	.	TMEM260	.	.	1.09714	0.342818
14:56604242	.	CCT	C	.	.	.	.	.	.	3.91079	0.549594
14:56604286	rs17091784	A	G	intronic	.	.	TMEM260	0.0001	0.0171	0.711639	0.782399
14:56604323	rs79848309	T	A	intronic	.	.	TMEM260	0.0001	0.0178	0.711639	0.782399
14:56604431	rs115685173	G	A	intronic	.	.	TMEM260	0	0.0038	3.91079	0.549594
14:56604633	rs183983634	G	A	intronic	.	.	TMEM260	0.0023	0.0021	2.66205	0.17226
14:56604744	rs144126546	A	T	intronic	.	.	TMEM260	0.0071	0.0049	2.47791	0.013158
14:56604815	.	T	C	intronic	.	.	TMEM260	.	.	1.17595	0.0836531
14:56604929	.	A	T	intronic	.	.	TMEM260	.	.	1.17595	0.0836531
14:56605467	rs111378942	C	CTT	intronic	.	.	TMEM260	0.0042	0.0094	1.06325	0.915942
14:56605471	rs190689121	A	G	intronic	.	.	TMEM260	0.0041	0.0093	1.06325	0.915942
14:56605476	rs17091787	A	G	intronic	.	.	TMEM260	0.0001	0.0178	0.711639	0.782399
14:56605485	rs3818777	T	A	intronic	.	.	TMEM260	0.4407	0.3853	0.955722	0.477654
14:56605544	rs202175823	A	AG	intronic	.	.	TMEM260	0.004	0.0093	1.06325	0.915942
14:56605545	rs113870154	A	T	intronic	.	.	TMEM260	0.0041	0.0099	1.06482	0.913932
14:56605620	rs3737170	C	T	exonic	synonymous SNV	p.H191H	TMEM260	0.0421	0.1077	1.10148	0.452832
14:56605632	rs199850880	C	G	exonic	synonymous SNV	p.L195L	TMEM260	0.0006	0.0004	0.278243	0.29529
14:56605703	rs12891203	A	G	intronic	.	.	TMEM260	0.0116	0.0067	0.989052	0.973297
14:56605925	rs3737169	A	C	intronic	.	.	TMEM260	0.0414	0.0619	1.07564	0.574654
14:56605975	rs3818776	C	T	intronic	.	.	TMEM260	0.042	0.1075	1.10148	0.452832
14:56606263	rs78856778	T	C	intronic	.	.	TMEM260	0.0001	0.0178	0.711639	0.782399
14:56606281	.	C	T	intronic	.	.	TMEM260	.	.	1.10592	0.301699
14:56606321	rs181566417	A	C	intronic	.	.	TMEM260	0.0018	0.0011	1.22597	0.705095
14:56606564	.	G	A	intronic	.	.	TMEM260	.	.	1.10638	0.299641
14:56606759	rs79963634	G	A	intronic	.	.	TMEM260	0.0097	0.0453	1.97368	0.0251453
14:56606770	rs28510938	C	G	intronic	.	.	TMEM260	0.042	0.1076	1.10148	0.452832
14:56606833	rs28506925	T	C	intronic	.	.	TMEM260	0.0414	0.0642	1.10209	0.452354
14:56606859	rs150902278	C	T	intronic	.	.	TMEM260	0.0067	0.0044	1.14255	0.721101
14:56606928	rs17703029	A	G	intronic	.	.	TMEM260	0.4417	0.3924	0.968766	0.617495
14:56607000	rs10483674	T	A	intronic	.	.	TMEM260	0.0041	0.0086	1.06325	0.915942
14:56607129	rs115430689	T	C	intronic	.	.	TMEM260	6.48e-05	0.002	3.31889	0.656234
14:56607282	rs149609256	A	G	intronic	.	.	TMEM260	0.0001	0.0001	0.305648	0.292519
14:56607485	rs117460740	C	T	intronic	.	.	TMEM260	0.006	0.0034	1.55946	0.34436
14:56607584	rs144324347	C	T	intronic	.	.	TMEM260	6.48e-05	0.0062	NA	NA
14:56607626	rs114998962	A	G	intronic	.	.	TMEM260	0.0001	0.0177	0.711639	0.782399
14:56607658	rs12882365	A	G	intronic	.	.	TMEM260	0.4411	0.3853	0.959789	0.518717
14:56607712	rs113323366	G	GTA	intronic	.	.	TMEM260	0.0042	0.0096	1.08266	0.878856
14:56607746	rs76780784	G	T	intronic	.	.	TMEM260	0.0042	0.0086	1.06325	0.915942
14:56607971	rs17091793	T	G	intronic	.	.	TMEM260	0.0616	0.0414	0.933495	0.607944
14:56608041	rs74052064	T	C	intronic	.	.	TMEM260	0.0097	0.0451	1.97368	0.0251453
14:56608088	rs17091796	C	G	intronic	.	.	TMEM260	0.0042	0.0084	1.06325	0.915942
14:56608275	rs188852087	T	C	intronic	.	.	TMEM260	0.001	0.0006	3.06626	0.186283
14:56608304	rs10134745	G	A	intronic	.	.	TMEM260	0.0422	0.1079	1.10148	0.452832
14:56608676	rs187082025	T	C	intronic	.	.	TMEM260	0.0003	0.0003	0.749116	0.830714
14:56608694	.	AATG	A	.	.	.	.	.	.	0.930233	0.293396
14:56609202	rs17776256	G	T	exonic	nonsynonymous SNV	p.A245S	TMEM260	0.132	0.1305	1.10515	0.308067
14:56609212	rs143322863	C	T	exonic	nonsynonymous SNV	p.T248I	TMEM260	.	.	0.173253	0.333
14:56609453	rs8018581	A	T	intronic	.	.	TMEM260	0.014	0.0709	1.67054	0.0524204
14:56609544	rs17091799	T	C	intronic	.	.	TMEM260	0.0041	0.0094	1.06325	0.915942
14:56609678	rs77597221	A	C	intronic	.	.	TMEM260	0.0051	0.0132	1.37159	0.512464
14:56609811	rs17091800	A	G	intronic	.	.	TMEM260	0.0098	0.0598	1.86318	0.0349127
14:56609959	rs17091801	T	C	intronic	.	.	TMEM260	0.0041	0.0093	1.06325	0.915942
14:56610148	rs185984269	G	A	intronic	.	.	TMEM260	0.008	0.0051	1.04741	0.904369
14:56610267	rs111798540	T	G	intronic	.	.	TMEM260	0.014	0.0708	1.67054	0.0524204
14:56610385	rs146467484	C	T	intronic	.	.	TMEM260	0	0.006	2.16894	0.375535
14:56610478	rs28504189	G	A	intronic	.	.	TMEM260	0.0002	0.0107	4.99596	0.437413
14:56610508	rs28379806	C	T	intronic	.	.	TMEM260	0.0469	0.0676	1.10242	0.436873
14:56610531	rs148173128	C	T	intronic	.	.	TMEM260	6.48e-05	0.0059	2.16894	0.375535
14:56610572	rs117781579	G	A	intronic	.	.	TMEM260	0.0179	0.0194	0.860771	0.496676
14:56610963	rs199955365	C	CT	intronic	.	.	TMEM260	0.0003	0.0182	0.641084	0.600682
14:56610965	.	TTC	T	.	.	.	.	.	.	1.01809	0.981993
14:56610966	.	TC	T	.	.	.	.	.	.	1.35485	0.0399281
14:56610971	.	T	*	.	.	.	.	.	.	1.50632	0.396587
14:56611006	.	G	A	intronic	.	.	TMEM260	.	.	1.11887	0.250101
14:56611027	rs4901701	C	T	intronic	.	.	TMEM260	0.0036	0.0094	1.06325	0.915942
14:56611127	rs12880137	C	T	intronic	.	.	TMEM260	0.0075	0.0064	0.763747	0.591274
14:56611447	rs74640655	G	A	intronic	.	.	TMEM260	0.0042	0.0111	1.06325	0.915942
14:56611594	rs112252706	T	C	intronic	.	.	TMEM260	0.0041	0.0125	1.06325	0.915942
14:56612042	rs191791531	A	G	intronic	.	.	TMEM260	0.0073	0.005	1.53384	0.140687
14:56612121	rs188024011	C	T	intronic	.	.	TMEM260	0	6.37e-05	0.197422	0.225262
14:56612435	rs117076178	A	G	intronic	.	.	TMEM260	0.0118	0.009	1.04022	0.847688
14:56612485	rs192357300	A	G	intronic	.	.	TMEM260	0.0064	0.0052	1.4221	0.478088
14:56612525	rs74052066	A	G	intronic	.	.	TMEM260	0.0008	0.0442	1.1468	0.897148
14:56612585	rs74244837	T	C	intronic	.	.	TMEM260	0.0041	0.0094	1.06325	0.915942
14:56612699	.	CTT	C	.	.	.	.	.	.	1.0686	0.60198
14:56612777	rs77085246	T	A	intronic	.	.	TMEM260	0.004	0.0093	1.06325	0.915942
14:56612799	rs17091804	C	T	intronic	.	.	TMEM260	0.0007	0.0435	1.02685	0.981092
14:56612839	rs79813974	G	A	intronic	.	.	TMEM260	6.51e-05	0.0017	4.02309	0.400139
14:56612973	rs17091806	T	C	intronic	.	.	TMEM260	0.0041	0.0094	1.06325	0.915942
14:56613254	rs17776343	T	C	intronic	.	.	TMEM260	0.0156	0.0098	1.164	0.533085
14:56613545	rs1055652	C	T	intronic	.	.	TMEM260	0.0042	0.0094	1.06325	0.915942
14:56613667	rs148218999	T	TCA	intronic	.	.	TMEM260	0.0222	0.0201	0.725349	0.24518
14:56613741	rs76907813	A	T	intronic	.	.	TMEM260	0.0007	0.0433	1.02685	0.981092
14:56613787	rs186323442	C	T	intronic	.	.	TMEM260	0.0013	0.0008	1.1699	0.902584
14:56613791	rs76598125	G	A	intronic	.	.	TMEM260	0.0035	0.009	1.06325	0.915942
14:56613895	.	CA	C	.	.	.	.	.	.	0.965931	0.58753
14:56614295	rs144756318	G	A	intronic	.	.	TMEM260	0.0467	0.1096	1.08978	0.491553
14:56614597	rs117970825	A	G	intronic	.	.	TMEM260	0.0248	0.0162	1.1296	0.574289
14:56614655	rs56310664	A	G	intronic	.	.	TMEM260	6.48e-05	0.008	NA	NA
14:56614724	.	CTTCTGTG	C	.	.	.	.	.	.	1.08978	0.484502
14:56615127	rs8009959	T	G	intronic	.	.	TMEM260	0.0003	0.0324	3.39838	0.641098
14:56615142	rs183188754	A	T	intronic	.	.	TMEM260	0.0021	0.0014	0.176042	0.0532002
14:56615731	rs78859862	G	A	intronic	.	.	TMEM260	0.0312	0.0205	1.01846	0.93487
14:56615930	.	G	A	intronic	.	.	TMEM260	.	.	0.957132	0.492509
14:56616219	rs17091809	A	C	intronic	.	.	TMEM260	0.0095	0.0559	1.92878	0.0293818
14:56616408	rs117305094	A	G	intronic	.	.	TMEM260	0.0238	0.0156	0.857717	0.440363
14:56616893	rs369345518	C	T	intronic	.	.	TMEM260	0.0019	0.0014	1.29727	0.716836
14:56617110	rs73277620	T	C	intronic	.	.	TMEM260	0.0002	0.0206	0.547082	0.711825
14:56617179	rs2275023	G	A	intronic	.	.	TMEM260	0.1811	0.2492	1.1175	0.173897
14:56617490	.	TTTAA	T	.	.	.	.	.	.	0.965156	0.581068
14:56617718	rs147427089	A	G	intronic	.	.	TMEM260	6.48e-05	0.0063	NA	NA
14:56617855	rs139693869	C	T	intronic	.	.	TMEM260	6.48e-05	0.0063	NA	NA
14:56618099	rs10130467	A	G	intronic	.	.	TMEM260	0.0002	0.0178	0.547082	0.711825
14:56618223	rs78446637	C	T	intronic	.	.	TMEM260	6.48e-05	0.0019	3.31889	0.656234
14:56618322	rs374940515	A	G	intronic	.	.	TMEM260	0.0027	0.0018	0.248943	0.121926
14:56618343	rs76214622	A	G	intronic	.	.	TMEM260	0.0005	0.0248	0.498332	0.55758
14:56618346	rs145257213	G	T	intronic	.	.	TMEM260	0.0027	0.0015	0.746816	0.548418
14:56618420	rs17091811	A	C	intronic	.	.	TMEM260	0	0.0102	1.00706	0.997003
14:56618870	rs373475204	A	G	intronic	.	.	TMEM260	0.002	0.0015	1.29727	0.716836
14:56618939	rs7148317	A	G	intronic	.	.	TMEM260	0.0473	0.1112	1.08561	0.510175
14:56618951	rs184872567	T	C	intronic	.	.	TMEM260	0.0024	0.0016	0.516747	0.631589
14:56618989	rs187668182	G	A	intronic	.	.	TMEM260	0.0018	0.0011	0.45627	0.536983
