## Supplemental Table 2 for "A genetic and transcriptomic assessment of the *KTN1* gene in Parkinson’s disease risk" (part 2 of 2)

### Sheet: Supplementary Table 2 (continued)
Supplementary Table 2. Case-control association testing in whole genome data from AMP-PD with MAC 3%
14:56619039	rs78870259	G	C	intronic	.	.	TMEM260	0.0023	0.018	4.00667	0.055494
14:56619071	rs59913408	A	G	intronic	.	.	TMEM260	0.0097	0.0456	1.97368	0.0251453
14:56619694	rs185109356	G	T	intronic	.	.	TMEM260	0.0016	0.0011	0.900078	0.923584
14:56619721	rs80091906	T	G	intronic	.	.	TMEM260	0.003	0.0062	0.53376	0.347709
14:56619946	rs115148325	A	T	intronic	.	.	TMEM260	0.0002	0.0129	0.547082	0.711825
14:56620240	rs150279245	C	T	intronic	.	.	TMEM260	0.0004	0.0012	4.07944	0.414476
14:56620300	rs188124346	A	T	intronic	.	.	TMEM260	0.0003	0.0005	0.44277	0.652921
14:56620400	rs10139575	A	G	intronic	.	.	TMEM260	0.0516	0.1426	1.10751	0.404867
14:56620414	rs115015949	C	A	intronic	.	.	TMEM260	0	0.0057	3.70184	0.203186
14:56620428	rs12588351	C	A	intronic	.	.	TMEM260	0.3865	0.3503	0.925694	0.25484
14:56621153	rs72711220	G	A	intronic	.	.	TMEM260	0.004	0.0025	1.70033	0.203019
14:56621161	rs144503688	G	GCAA	intronic	.	.	TMEM260	0.0468	0.0675	1.09022	0.49137
14:56621168	rs138380239	T	C	intronic	.	.	TMEM260	6.49e-05	0.0063	NA	NA
14:56621252	.	GA	G	.	.	.	.	.	.	1.02685	0.981092
14:56621275	rs149059951	A	G	intronic	.	.	TMEM260	0	0.0058	2.2278	0.341022
14:56621330	rs142937037	A	AT	intronic	.	.	TMEM260	0.0524	0.1155	1.07842	0.542058
14:56621352	.	T	A	intronic	.	.	TMEM260	.	.	1.15552	0.0695736
14:56621715	rs12589087	A	T	intronic	.	.	TMEM260	0.0476	0.1114	1.08978	0.491553
14:56621788	rs12589117	C	T	intronic	.	.	TMEM260	0.0517	0.1281	1.08978	0.484502
14:56622338	.	GTC	G	.	.	.	.	.	.	1.91461	0.427414
14:56622381	rs7150339	C	T	intronic	.	.	TMEM260	0.0473	0.1126	1.08978	0.491553
14:56622656	rs189828553	A	C	intronic	.	.	TMEM260	0.0027	0.0017	3.09903	0.142422
14:56622699	rs74052077	G	A	intronic	.	.	TMEM260	6.5e-05	0.0081	3.39685	0.639559
14:56622821	rs117653645	G	A	intronic	.	.	TMEM260	0.0047	0.003	2.28174	0.0642435
14:56622879	.	G	T	intronic	.	.	TMEM260	.	.	1.1573	0.066752
14:56622894	rs17091822	C	G	intronic	.	.	TMEM260	0.0042	0.0094	1.06325	0.915942
14:56622950	rs147345329	A	G	intronic	.	.	TMEM260	0.0049	0.0051	0.382014	0.068939
14:56623191	rs74052078	T	C	intronic	.	.	TMEM260	0.0476	0.1115	1.08978	0.491553
14:56623527	rs143692265	G	A	intronic	.	.	TMEM260	0.0008	0.0008	3.86237	0.437614
14:56623870	rs4901702	A	G	intronic	.	.	TMEM260	0.4516	0.4112	1.01565	0.80701
14:56623882	rs147194080	C	T	intronic	.	.	TMEM260	0.0137	0.0092	0.979265	0.937709
14:56624021	.	TTTAAA	T	.	.	.	.	.	.	2.47888	0.013119
14:56624205	rs4898908	A	G	intronic	.	.	TMEM260	0.0042	0.0094	1.06325	0.915942
14:56624410	.	C	T	intronic	.	.	TMEM260	.	.	1.09946	0.330789
14:56624428	.	G	T	intronic	.	.	TMEM260	.	.	1.06874	0.493385
14:56624431	.	G	T	intronic	.	.	TMEM260	.	.	1.06874	0.493385
14:56624441	rs117363336	T	G	intronic	.	.	TMEM260	0.004	0.0095	1.06325	0.915942
14:56624646	rs73277636	A	G	intronic	.	.	TMEM260	0.0002	0.0146	0.547082	0.711825
14:56624671	rs181451690	G	A	intronic	.	.	TMEM260	0.0032	0.0016	1.58506	0.581049
14:56624840	rs7152912	G	A	intronic	.	.	TMEM260	0	0.0114	1.00706	0.997003
14:56625002	rs77622310	A	G	intronic	.	.	TMEM260	0.0041	0.0094	1.06325	0.915942
14:56625147	rs114157500	G	A	intronic	.	.	TMEM260	6.49e-05	0.006	3.70184	0.203186
14:56625313	rs2274707	A	T	intronic	.	.	TMEM260	0.0041	0.0094	1.06325	0.915942
14:56625320	rs2274706	A	G	intronic	.	.	TMEM260	0.4245	0.3844	1.0119	0.854143
14:56625394	rs113277637	G	A	exonic	nonsynonymous SNV	p.E471K	TMEM260	0.0075	0.0049	0.870945	0.697318
14:56625548	rs186669103	A	G	intronic	.	.	TMEM260	0.0003	0.0004	0.314856	0.217148
14:56625721	rs7159926	T	G	intronic	.	.	TMEM260	0.4242	0.3844	1.01635	0.801084
14:56625867	rs12895602	C	T	intronic	.	.	TMEM260	0.0134	0.0079	1.05743	0.841563
14:56626045	rs12895783	A	C	intronic	.	.	TMEM260	0.3902	0.3658	0.9293	0.279619
14:56626069	rs17091826	C	A	intronic	.	.	TMEM260	0.0006	0.0436	0.840668	0.851549
14:56626182	rs3783684	A	C	intronic	.	.	TMEM260	0.3801	0.2857	0.922328	0.238584
14:56626435	.	G	A	intronic	.	.	TMEM260	.	.	1.13575	0.10979
14:56626779	rs8005961	C	T	intronic	.	.	TMEM260	0.3238	0.2525	0.924958	0.26403
14:56626914	rs17091836	T	C	intronic	.	.	TMEM260	0.0041	0.0084	1.06325	0.915942
14:56626916	rs56780829	A	G	intronic	.	.	TMEM260	0.0006	0.0437	1.02685	0.981092
14:56626966	rs76432659	A	G	intronic	.	.	TMEM260	0.0041	0.0093	1.06325	0.915942
14:56627167	.	AAT	A	.	.	.	.	.	.	1.02685	0.981092
14:56627427	rs147217110	T	C	intronic	.	.	TMEM260	0.0176	0.0114	1.37098	0.123737
14:56627653	.	AT	A	.	.	.	.	.	.	13.0152	0.211686
14:56627658	.	TC	CC	.	.	.	.	.	.	1.00375	0.954047
14:56627692	rs187074015	A	G	intronic	.	.	TMEM260	0.0008	0.0016	8.70685	0.0450379
14:56627704	rs116522873	G	A	intronic	.	.	TMEM260	0	0.0069	3.91079	0.549594
14:56627846	rs9635234	A	G	intronic	.	.	TMEM260	0.0041	0.0093	1.06325	0.915942
14:56628204	rs80070578	G	T	intronic	.	.	TMEM260	0.0041	0.0093	1.06325	0.915942
14:56628316	rs139512294	G	A	intronic	.	.	TMEM260	0.0049	0.0027	1.17764	0.859502
14:56628411	rs74608756	G	A	intronic	.	.	TMEM260	0.0042	0.0125	1.06325	0.915942
14:56628422	rs35356442	A	G	intronic	.	.	TMEM260	0.3824	0.2897	0.939612	0.364315
14:56628497	rs183723755	T	C	intronic	.	.	TMEM260	0.005	0.004	0.7064	0.445962
14:56628626	rs117026640	A	G	intronic	.	.	TMEM260	0.0024	0.0015	1.35829	0.519505
14:56628634	rs76018702	A	G	intronic	.	.	TMEM260	0.0006	0.0437	0.840668	0.851549
14:56628694	rs34829207	T	A	intronic	.	.	TMEM260	0.3815	0.2884	0.938958	0.358886
14:56628809	rs4901703	C	A	intronic	.	.	TMEM260	0.0042	0.0115	1.06325	0.915942
14:56629287	rs79866536	G	T	intronic	.	.	TMEM260	0.0062	0.0058	1.03181	0.935705
14:56629549	rs141233554	C	T	intronic	.	.	TMEM260	0.0083	0.0052	0.950974	0.852507
14:56629628	rs8023068	G	A	intronic	.	.	TMEM260	0.0478	0.1115	1.09107	0.482981
14:56629680	.	T	G	intronic	.	.	TMEM260	.	.	1.12583	0.203677
14:56629859	.	ACC	A	.	.	.	.	.	.	0.547082	0.711825
14:56629902	rs116208155	G	C	intronic	.	.	TMEM260	0.0002	0.0089	0.547082	0.711825
14:56629939	rs74848235	G	C	intronic	.	.	TMEM260	0.004	0.0094	1.06325	0.915942
14:56630021	rs147573774	A	G	intronic	.	.	TMEM260	0.0146	0.0094	1.05412	0.7974
14:56630109	rs181212917	T	G	intronic	.	.	TMEM260	0.0014	0.0007	0.953115	0.950499
14:56630259	.	G	T	intronic	.	.	TMEM260	.	.	1.06121	0.5407
14:56630384	rs75295502	A	G	intronic	.	.	TMEM260	6.49e-05	0.0066	NA	NA
14:56630573	rs141948567	C	T	intronic	.	.	TMEM260	0.0169	0.0111	2.32235	0.0129485
14:56630688	rs8008531	C	T	intronic	.	.	TMEM260	0.0002	0.0172	3.39838	0.641098
14:56630904	rs115356850	C	T	intronic	.	.	TMEM260	6.49e-05	0.0061	NA	NA
14:56630905	rs75801596	G	A	intronic	.	.	TMEM260	0.0041	0.0093	1.06325	0.915942
14:56630975	rs59421380	G	A	intronic	.	.	TMEM260	0.0006	0.0436	1.02685	0.981092
14:56630982	rs74052080	T	A	intronic	.	.	TMEM260	0.0095	0.0442	1.96137	0.0274101
14:56631024	rs117564289	A	G	intronic	.	.	TMEM260	0.0041	0.0095	1.06325	0.915942
14:56631118	rs111740956	A	ACAAGCTCT	intronic	.	.	TMEM260	0.0095	0.0444	1.96137	0.0274101
14:56631166	rs115225203	G	C	intronic	.	.	TMEM260	0.0001	0.0001	0.305648	0.292519
14:56631177	rs75899213	C	T	intronic	.	.	TMEM260	0.0095	0.0426	1.96137	0.0274101
14:56631226	rs75847500	C	T	intronic	.	.	TMEM260	0.0095	0.0445	1.96137	0.0274101
14:56631361	rs35450012	G	A	intronic	.	.	TMEM260	0.3704	0.2793	0.947797	0.436368
14:56631491	rs143555183	T	C	intronic	.	.	TMEM260	0.004	0.0092	1.06325	0.915942
14:56631531	rs187295948	G	A	intronic	.	.	TMEM260	0	6.38e-05	4.92527	0.443401
14:56631629	rs113492034	A	AAC	intronic	.	.	TMEM260	0.3912	0.3695	0.940432	0.365876
14:56631642	rs73277647	A	G	intronic	.	.	TMEM260	0.0001	0.0211	0.547082	0.711825
14:56631748	rs117041026	T	C	intronic	.	.	TMEM260	0.018	0.0197	0.860771	0.496676
14:56631839	rs12889584	G	A	intronic	.	.	TMEM260	0.425	0.3793	1.00478	0.940858
14:56631867	.	A	T	intronic	.	.	TMEM260	.	.	1.07847	0.437345
14:56631961	rs117188122	C	T	intronic	.	.	TMEM260	0.0083	0.0137	0.931496	0.79421
14:56632185	rs78004730	T	G	intronic	.	.	TMEM260	0.0041	0.0093	1.06325	0.915942
14:56632330	rs150606271	C	A	intronic	.	.	TMEM260	0.0296	0.0185	1.29811	0.195812
14:56632574	rs3837614	C	CT	intronic	.	.	TMEM260	0.4248	0.3813	1.01745	0.788114
14:56632619	rs145498706	C	CT	intronic	.	.	TMEM260	0.0013	0.0035	0.2934	0.238039
14:56633141	.	A	G	exonic	synonymous SNV	p.S565S	TMEM260	.	.	1.10499	0.188448
14:56633234	rs28477527	T	G	intronic	.	.	TMEM260	0.0002	0.0202	0.547082	0.711825
14:56633235	rs193040899	A	G	intronic	.	.	TMEM260	0.0032	0.0016	1.58506	0.581049
14:56633310	rs184629593	A	G	intronic	.	.	TMEM260	0.0028	0.0018	0.248943	0.121926
14:56633550	rs140075161	T	A	intronic	.	.	TMEM260	0	0.004	3.91079	0.549594
14:56633597	rs145170569	A	G	intronic	.	.	TMEM260	0.0001	0.0026	1.89869	0.665247
14:56633607	rs60464379	T	C	intronic	.	.	TMEM260	0.0274	0.052	0.996522	0.983441
14:56633614	rs17091850	G	A	intronic	.	.	TMEM260	0.0267	0.03	0.776428	0.312904
14:56633731	rs17091851	A	T	intronic	.	.	TMEM260	0.0267	0.0331	0.775261	0.310042
14:56633794	rs148263779	T	TCA	intronic	.	.	TMEM260	0.0268	0.0332	0.776428	0.312904
14:56633808	rs73279613	A	G	intronic	.	.	TMEM260	0.0002	0.0176	0.547082	0.711825
14:56633874	rs142031937	A	G	intronic	.	.	TMEM260	0.001	0.0007	0.433873	0.395256
14:56634333	rs72711226	A	G	intronic	.	.	TMEM260	0.0946	0.0615	1.11896	0.266965
14:56634334	rs7159178	G	T	intronic	.	.	TMEM260	0.0274	0.0732	0.761307	0.266981
14:56634408	rs17091854	A	C	intronic	.	.	TMEM260	0.027	0.0487	0.788781	0.332471
14:56634534	rs2183240	C	T	intronic	.	.	TMEM260	0.4157	0.481	0.935484	0.308356
14:56634535	.	G	C	intronic	.	.	TMEM260	.	.	1.14547	0.127837
14:56634679	.	T	G	intronic	.	.	TMEM260	.	.	1.17959	0.0546194
14:56634694	.	T	G	intronic	.	.	TMEM260	.	.	1.17479	0.0607379
14:56634964	.	G	A	intronic	.	.	TMEM260	.	.	1.11238	0.172488
14:56635002	rs201399333	G	A	intronic	.	.	TMEM260	0.0005	0.0003	0.480001	0.37261
14:56635319	rs138069664	G	A	intronic	.	.	TMEM260	0.0018	0.0014	1.4341	0.692553
14:56635469	rs143912425	T	TGTTAAAGGAGATTGAA	intronic	.	.	TMEM260	0.0196	0.0377	1.21528	0.277892
14:56635738	rs72711227	C	T	intronic	.	.	TMEM260	0.0264	0.0297	0.750758	0.257788
14:56635771	rs17091860	T	C	intronic	.	.	TMEM260	0.0006	0.0405	0.456596	0.64498
14:56635816	rs17091861	G	A	intronic	.	.	TMEM260	0.0057	0.0114	0.844121	0.631805
14:56636012	rs186021993	G	A	intronic	.	.	TMEM260	0.0012	0.003	0.958438	0.953733
14:56636075	rs144747250	G	A	intronic	.	.	TMEM260	.	.	0.896696	0.908638
14:56636225	rs139365782	T	TAACAATAACATAC	intronic	.	.	TMEM260	0.0196	0.0378	1.19379	0.322538
14:56636504	rs77802607	C	G	intronic	.	.	TMEM260	0.0003	0.0188	1.08234	0.942503
14:56636584	rs144236163	G	A	exonic	nonsynonymous SNV	p.A619T	TMEM260	0.0015	0.0009	1.48332	0.665231
14:56636598	rs151228858	C	T	exonic	synonymous SNV	p.D623D	TMEM260	0.0005	0.0003	0.233011	0.247657
14:56636661	rs17091864	A	G	intronic	.	.	TMEM260	0.0266	0.0482	0.764182	0.276595
14:56636663	rs72711229	A	G	intronic	.	.	TMEM260	0.0266	0.0482	0.764182	0.276595
14:56636794	.	GAAT	G	.	.	.	.	.	.	1.21528	0.277892
14:56637007	rs72711230	C	T	intronic	.	.	TMEM260	0.0266	0.0362	0.770495	0.296793
14:56637044	rs76304427	G	A	intronic	.	.	TMEM260	6.48e-05	0.0115	0.635022	0.792186
14:56637230	rs147289237	T	C	intronic	.	.	TMEM260	0	0.0044	3.91079	0.549594
14:56637268	.	T	C	intronic	.	.	TMEM260	.	.	1.21986	0.0212872
14:56637409	rs72711232	G	A	intronic	.	.	TMEM260	0.0267	0.0299	0.732414	0.215662
14:56637423	rs12892678	C	T	intronic	.	.	TMEM260	0.4032	0.3223	0.95459	0.471963
14:56637522	rs76186899	A	G	intronic	.	.	TMEM260	0.0001	0.0197	3.04408	0.737987
14:56637526	rs149679898	C	T	intronic	.	.	TMEM260	6.48e-05	0.0019	1.89869	0.665247
14:56637853	rs147154694	T	TCCCTGCTATCAAAATCTTAC	intronic	.	.	TMEM260	0.0263	0.0294	0.762555	0.288615
14:56638073	rs147963444	G	GCTAACCAAACAGATGGTAGGGCAAGGCA	intronic	.	.	TMEM260	0.0264	0.0292	0.960896	0.813252
14:56638090	rs185040344	T	G	intronic	.	.	TMEM260	0	0.0021	3.64002	0.18583
14:56638133	.	G	A	intronic	.	.	TMEM260	.	.	1.17303	0.071542
14:56638191	rs17091867	A	G	intronic	.	.	TMEM260	0.0267	0.0488	0.793152	0.345118
14:56638268	rs146511180	A	G	intronic	.	.	TMEM260	6.49e-05	0.0144	1.00706	0.997003
14:56638476	rs72711233	C	T	intronic	.	.	TMEM260	0.0264	0.0298	0.780881	0.32529
14:56638484	rs184620168	T	C	intronic	.	.	TMEM260	0	0.0022	NA	NA
14:56638511	rs116098265	T	C	intronic	.	.	TMEM260	0.0002	0.0122	0.547082	0.711825
14:56638585	rs189132764	T	C	intronic	.	.	TMEM260	0.0012	0.0007	0.802582	0.70463
14:56638612	rs1952589	A	C	intronic	.	.	TMEM260	0.3998	0.3779	0.95431	0.49133
14:56638806	rs72711234	G	A	intronic	.	.	TMEM260	0.0265	0.0303	0.750758	0.257788
14:56638853	rs141078990	A	G	intronic	.	.	TMEM260	0.0001	0.0026	1.89869	0.665247
14:56638918	rs77139578	A	T	intronic	.	.	TMEM260	0.0198	0.0377	1.22634	0.252693
14:56638925	rs17091874	A	G	intronic	.	.	TMEM260	0.0268	0.0485	0.793152	0.345118
14:56638929	rs76049443	C	T	intronic	.	.	TMEM260	0.0001	0.0115	0.846336	0.878946
14:56638948	rs150124672	C	G	intronic	.	.	TMEM260	0.0121	0.0097	0.923381	0.741163
14:56639022	rs11848345	A	G	intronic	.	.	TMEM260	6.48e-05	0.0168	0.259905	0.557044
14:56639234	.	ACAGGGTAACTACAGCCAAC	A	.	.	.	.	.	.	0.912587	0.714316
14:56639298	.	CTA	C	.	.	.	.	.	.	0.456596	0.64498
14:56639574	rs55769469	C	T	intronic	.	.	TMEM260	0.0266	0.0397	0.813462	0.402942
14:56639583	rs111545076	C	T	intronic	.	.	TMEM260	0.0005	0.0256	3.39838	0.641098
14:56639584	rs190729954	G	A	intronic	.	.	TMEM260	0.0011	0.0007	0.282875	0.204744
14:56639704	rs144055872	C	T	intronic	.	.	TMEM260	0.0002	0.0071	2.53021	0.419524
14:56639705	rs147300471	G	A	intronic	.	.	TMEM260	0.0001	0.0081	0.0429353	0.143234
14:56639770	rs140918819	G	A	intronic	.	.	TMEM260	0.0044	0.0029	0.480522	0.158789
14:56639784	rs56352631	C	T	intronic	.	.	TMEM260	0.0265	0.0394	0.80028	0.369155
14:56640001	rs55912755	A	G	intronic	.	.	TMEM260	0.0265	0.0395	0.80028	0.369155
14:56640030	rs139055000	G	C	intronic	.	.	TMEM260	0.0006	0.019	0.489222	0.47442
14:56640310	.	CA	C	.	.	.	.	.	.	0.80028	0.369155
14:56640322	rs55994601	T	A	intronic	.	.	TMEM260	0.0266	0.0395	0.80028	0.369155
14:56640346	rs113150955	G	A	intronic	.	.	TMEM260	0.0075	0.0053	0.861503	0.66828
14:56640657	rs56336731	G	A	intronic	.	.	TMEM260	0.0268	0.0486	0.769679	0.288404
14:56640689	rs141116787	C	T	intronic	.	.	TMEM260	0.0003	0.0155	1.08234	0.942503
14:56640807	rs192434197	C	T	intronic	.	.	TMEM260	0	0.0044	3.91079	0.549594
14:56640818	.	GA	G	.	.	.	.	.	.	0.960896	0.813252
14:56640832	rs185398911	G	A	intronic	.	.	TMEM260	0.0005	0.0036	0.120239	0.291052
14:56640928	rs192992459	G	A	intronic	.	.	TMEM260	0.0005	0.0006	2.83468	0.154098
14:56640956	.	GAAAC	G	.	.	.	.	.	.	1.8586	0.593633
14:56640975	rs146737680	A	C	intronic	.	.	TMEM260	0.0259	0.0283	0.806567	0.387818
14:56640982	rs148871987	T	G	intronic	.	.	TMEM260	0.0541	0.0373	1.09809	0.444398
14:56641032	rs143303053	T	C	intronic	.	.	TMEM260	0.0221	0.0397	0.892634	0.643688
14:56641069	rs34960944	G	C	intronic	.	.	TMEM260	0.4059	0.3258	0.95764	0.503229
14:56641104	rs373389526	T	C	intronic	.	.	TMEM260	0.0006	0.0015	0.791534	0.566549
14:56641138	rs10148110	G	A	intronic	.	.	TMEM260	0.0516	0.1331	1.08815	0.486258
14:56641166	rs374299519	A	G	intronic	.	.	TMEM260	0.0037	0.0065	0.597487	0.270508
14:56641454	rs144147781	C	T	intronic	.	.	TMEM260	0.027	0.0484	0.817764	0.407966
14:56641518	rs4326960	C	T	intronic	.	.	TMEM260	0.0267	0.0383	0.960896	0.813252
14:56641650	rs138910399	A	G	intronic	.	.	TMEM260	0.0266	0.0297	0.806567	0.387818
14:56641817	rs188356449	G	A	intronic	.	.	TMEM260	0.0005	0.0005	0.299824	0.3509
14:56641884	.	TTAAA	T	.	.	.	.	.	.	0.498332	0.55758
14:56641909	.	CAAAG	C	.	.	.	.	.	.	0.806838	0.374774
14:56641986	rs149398233	A	T	intronic	.	.	TMEM260	0.0283	0.0241	1.04017	0.832023
14:56641993	rs181802608	C	T	intronic	.	.	TMEM260	6.48e-05	0.0003	2.88219	0.206318
14:56642112	rs10140372	T	C	intronic	.	.	TMEM260	0.0205	0.0787	1.19926	0.304518
14:56642148	rs9744003	C	T	intronic	.	.	TMEM260	0.3434	0.3119	0.931791	0.303879
14:56642149	rs55980522	G	C	intronic	.	.	TMEM260	0.0006	0.0407	0.434261	0.429071
14:56642153	rs139807238	C	T	intronic	.	.	TMEM260	0.0272	0.0489	0.817764	0.407966
14:56642154	rs61995029	G	A	intronic	.	.	TMEM260	0.0605	0.0462	0.968632	0.815714
14:56642220	.	A	G	intronic	.	.	TMEM260	.	.	1.2284	0.0359808
14:56642460	.	C	T	intronic	.	.	TMEM260	6.84e-05	0.0002	1.17935	0.897196
14:56642530	rs181622261	G	A	intronic	.	.	TMEM260	0	0.0009	3.97617	0.467022
14:56642944	rs58446877	G	T	intronic	.	.	TMEM260	0.013	0.0217	1.047	0.821548
14:56643117	rs199794677	G	T	intronic	.	.	TMEM260	0.0027	0.006	1.02999	0.945103
14:56643199	rs4901705	A	G	intronic	.	.	TMEM260	0.402	0.352	0.959042	0.537614
14:56643358	rs376347555	C	T	intronic	.	.	TMEM260	0.0015	0.003	0.332236	0.148875
14:56643484	rs10139834	A	C	intronic	.	.	TMEM260	0.0282	0.0399	0.919917	0.728474
14:56643582	rs376769046	C	G	intronic	.	.	TMEM260	0.0269	0.0488	0.817764	0.407966
14:56643735	rs142335000	T	C	intronic	.	.	TMEM260	0.016	0.0424	0.913286	0.714897
14:56643752	.	C	T	intronic	.	.	TMEM260	0	3.19e-05	0.993477	0.994781
14:56643779	rs188841733	A	G	intronic	.	.	TMEM260	0.0017	0.0011	1.64967	0.567239
14:56643800	rs11158124	A	G	intronic	.	.	TMEM260	0.002	0.0028	1.29727	0.716836
14:56644075	rs138269552	T	G	intronic	.	.	TMEM260	0.0272	0.0454	0.817764	0.407966
14:56644369	rs4359344	T	G	intronic	.	.	TMEM260	0.0268	0.0299	0.806567	0.387818
14:56644585	rs4442728	G	C	intronic	.	.	TMEM260	0.4748	0.52	0.954332	0.475344
14:56644605	rs139826599	G	A	intronic	.	.	TMEM260	0.027	0.0453	0.817764	0.407966
14:56644668	rs4359345	T	A	intronic	.	.	TMEM260	0.0265	0.0298	0.806567	0.387818
14:56644707	rs141550892	G	C	intronic	.	.	TMEM260	0.027	0.0299	0.960896	0.813252
14:56644751	rs117239346	C	T	intronic	.	.	TMEM260	0.0105	0.0068	1.55077	0.24112
14:56644852	rs191556300	T	G	intronic	.	.	TMEM260	0.0005	0.0003	0.661552	0.612774
14:56645086	rs10132873	T	C	intronic	.	.	TMEM260	0.4047	0.3599	0.978669	0.737348
14:56645207	rs369256127	C	A	intronic	.	.	TMEM260	0.0002	0.0002	1.08726	0.931279
14:56645244	rs143875767	C	CA	intronic	.	.	TMEM260	0.4068	0.3599	0.945758	0.382298
14:56645360	rs36193361	G	A	intronic	.	.	TMEM260	0.4269	0.3585	0.945007	0.374954
14:56645387	rs144422886	G	A	intronic	.	.	TMEM260	0.0003	0.0126	0.794701	0.725319
14:56645481	.	T	G	intronic	.	.	TMEM260	.	.	1.17819	0.0644237
14:56645505	.	AG	A	.	.	.	.	.	.	0.948228	0.410319
14:56645567	rs148485005	A	G	intronic	.	.	TMEM260	0.0267	0.0297	0.806567	0.387818
14:56645627	.	AAAACTT	A	.	.	.	.	.	.	0.950149	0.42944
14:56645685	rs8013453	A	G	intronic	.	.	TMEM260	0.0158	0.0422	0.940739	0.811244
14:56645844	rs150996606	C	T	intronic	.	.	TMEM260	0.0053	0.0036	1.25704	0.55128
14:56646104	rs79052649	T	C	intronic	.	.	TMEM260	0.0271	0.0297	0.960896	0.813252
14:56646490	.	TTTTG	T	.	.	.	.	.	.	0.937805	0.854652
14:56646887	rs145485548	A	G	intronic	.	.	TMEM260	6.55e-05	0.0035	NA	NA
14:56646932	rs61995030	A	T	intronic	.	.	TMEM260	0.0361	0.0261	0.950642	0.767974
14:56647076	rs67589145	G	A	intronic	.	.	TMEM260	0.0741	0.1536	1.00209	0.985301
14:56647098	rs114354566	T	A	intronic	.	.	TMEM260	6.49e-05	0.0035	NA	NA
14:56647133	rs74244839	G	A	intronic	.	.	TMEM260	0.0267	0.0297	0.960896	0.813252
14:56647475	rs150654769	T	C	exonic	nonsynonymous SNV	p.L701P	TMEM260	0.0006	0.0004	1.0615	0.954952
14:56647567	rs34046661	C	CA	UTR3	.	.	TMEM260	0.3969	0.3047	0.949763	0.45193
14:56647667	rs4901706	G	A	UTR3	.	.	TMEM260	0.055	0.1185	0.903951	0.469981
14:56647816	rs3963559	C	G	UTR3	.	.	TMEM260	0.0003	0.0162	1.08234	0.942503
14:56647854	rs10142496	T	C	UTR3	.	.	TMEM260	0.02	0.038	1.21528	0.277892
14:56648001	rs188789851	C	T	UTR3	.	.	TMEM260	0.0046	0.0039	0.848168	0.725646
14:56648214	rs189832617	A	G	UTR3	.	.	TMEM260	0.0011	0.0007	1.56824	0.676073
14:56648268	rs140374797	T	TG	UTR3	.	.	TMEM260	0.0269	0.0298	0.806567	0.387818
14:56648904	rs2297094	C	G	UTR3	.	.	TMEM260	0.0271	0.0307	0.96502	0.832736
14:56649204	rs148149008	A	T	UTR3	.	.	TMEM260	0.0009	0.0005	0.0983581	0.0569073
14:56649421	rs4901708	T	C	UTR3	.	.	TMEM260	0.0266	0.0266	0.806567	0.387818
14:54842102	rs17128017	A	G	UTR3	.	.	GCH1	0.0003	0.0142	NA	NA
14:54842389	rs185031007	T	G	UTR3	.	.	GCH1	0.0016	0.0009	0.518577	0.2803
14:54842552	rs55885280	A	AAT	UTR3	.	.	GCH1	0.0231	0.0201	0.601938	0.0389273
14:54842787	rs56130647	G	A	UTR3	.	.	GCH1	0.1357	0.0942	1.09679	0.418788
14:54842834	rs76009965	G	A	UTR3	.	.	GCH1	0.0004	0.05	3.477	0.395743
14:54842875	rs10151500	C	T	UTR3	.	.	GCH1	0.0003	0.0413	3.54284	0.469495
14:54842895	rs56126158	T	A	UTR3	.	.	GCH1	0.0021	0.0015	0.354914	0.169878
14:54842960	rs144676716	G	GAT	UTR3	.	.	GCH1	0.0003	0.0411	3.54284	0.469495
14:54842973	rs143961472	C	T	UTR3	.	.	GCH1	0	0.0009	1.69553	0.522588
14:54843122	.	AAAG	A	.	.	.	.	.	.	1.03643	0.97382
14:54843281	rs150176097	T	C	UTR3	.	.	GCH1	0.0003	0.0014	0.611488	0.740277
14:54843285	rs45454691	T	C	UTR3	.	.	GCH1	0.1573	0.1273	1.00555	0.95846
14:54843340	rs10136966	C	T	UTR3	.	.	GCH1	0	0.0062	NA	NA
14:54843774	rs841	G	A	UTR3	.	.	GCH1	0.1966	0.2157	0.88536	0.146692
14:54843924	rs41298438	C	T	UTR3	.	.	GCH1	0.0016	0.002	1.6563	0.559859
14:54843997	rs143111433	G	A	UTR3	.	.	GCH1	0.0006	0.0004	2.05368	0.504391
14:54844306	rs55786710	C	T	intronic	.	.	GCH1	0.1363	0.1085	1.10206	0.394525
14:54844407	rs17253577	T	C	intronic	.	.	GCH1	0.1363	0.1085	1.10206	0.394525
14:54844851	rs752688	C	T	intronic	.	.	GCH1	0.196	0.2155	0.8894	0.162552
14:54844898	rs117349787	G	A	intronic	.	.	GCH1	0.0231	0.0201	0.601938	0.0389273
14:54845182	rs183509422	T	A	intronic	.	.	GCH1	0	0.0011	3.4028	0.418189
14:54845189	rs187844010	T	C	intronic	.	.	GCH1	0.001	0.0006	2.49516	0.162676
14:54845261	rs7493025	T	C	intronic	.	.	GCH1	0.1598	0.2115	0.987915	0.907637
14:54845296	rs141718428	G	GATGA	intronic	.	.	GCH1	0.1572	0.1269	0.989678	0.92129
14:54845340	rs2004633	T	C	intronic	.	.	GCH1	0.1561	0.1266	0.989678	0.92129
14:54845477	rs202052423	C	CAA	intronic	.	.	GCH1	0.0013	0.0958	0.784906	0.841125
14:54845635	rs192551340	C	T	intronic	.	.	GCH1	0.0005	0.0005	3.38549	0.247846
14:54845928	rs117012577	T	G	intronic	.	.	GCH1	0.0011	0.0006	0.597717	0.658466
14:54846131	rs192144713	C	T	intronic	.	.	GCH1	0.0029	0.0018	1.29256	0.788374
14:54846412	rs144885388	G	C	intronic	.	.	GCH1	0.001	0.0033	NA	NA
14:54846436	rs115474985	C	T	intronic	.	.	GCH1	0	0.0047	NA	NA
14:54846578	rs190248340	T	G	intronic	.	.	GCH1	0.0017	0.0012	0.609467	0.192249
14:54846613	rs17253584	T	C	intronic	.	.	GCH1	0.1597	0.1288	0.988724	0.914019
14:54846788	rs142220441	C	G	intronic	.	.	GCH1	0.0232	0.0201	0.601938	0.0389273
14:54846793	rs147861667	G	T	intronic	.	.	GCH1	0.0055	0.0036	1.07707	0.818311
14:54847043	.	TA	T	.	.	.	.	.	.	1.25447	0.352874
14:54847217	rs146971856	T	C	intronic	.	.	GCH1	0.0006	0.0017	1.5278	0.694063
14:54847306	rs76124192	A	G	intronic	.	.	GCH1	0.0001	0.019	3.50395	0.615677
14:54847495	rs10139369	T	A	intronic	.	.	GCH1	0.0012	0.0833	0.784607	0.840878
14:54847549	rs60471759	C	T	intronic	.	.	GCH1	0.0001	0.0067	0.0349045	0.113895
14:54847684	rs41298434	C	A	intronic	.	.	GCH1	0.1583	0.1102	1.01774	0.869032
14:54848042	rs10150825	G	C	intronic	.	.	GCH1	0.0003	0.0411	3.54284	0.469495
14:54848136	.	CTTTTTTT	CTTTTTTTT	.	.	.	.	.	.	1.15242	0.167393
14:54848231	rs72713467	G	T	intronic	.	.	GCH1	0.1951	0.2156	0.883451	0.140306
14:54848286	rs117040588	G	A	intronic	.	.	GCH1	0.1344	0.0931	1.08757	0.46297
14:54848287	rs11848732	T	C	intronic	.	.	GCH1	0.354	0.4579	0.909755	0.191855
14:54848627	rs146352660	C	T	intronic	.	.	GCH1	0.0123	0.0184	1.07755	0.876387
14:54848698	rs17253591	C	T	intronic	.	.	GCH1	0.1359	0.0942	1.08757	0.46297
14:54848779	rs76498365	T	C	intronic	.	.	GCH1	0	0.0047	NA	NA
14:54848957	rs10143089	T	C	intronic	.	.	GCH1	0.0012	0.0799	0.784607	0.840878
14:54849190	rs10131232	G	A	intronic	.	.	GCH1	0.3549	0.4584	0.909755	0.191855
14:54849275	rs77416742	A	T	intronic	.	.	GCH1	0.1569	0.113	0.998107	0.985775
14:54849425	rs58829238	C	A	intronic	.	.	GCH1	0.0001	0.0067	0.0349045	0.113895
14:54849552	rs10133662	A	G	intronic	.	.	GCH1	0.3553	0.4586	0.912235	0.204976
14:54849678	rs149656474	C	T	intronic	.	.	GCH1	0.0006	0.0005	0.2301	0.414775
14:54849703	rs79280041	T	C	intronic	.	.	GCH1	6.48e-05	0.0236	1.59118	0.778732
14:54849794	rs10133941	C	T	intronic	.	.	GCH1	0.3552	0.4583	0.913767	0.213333
14:54849823	rs112609579	T	C	intronic	.	.	GCH1	0.136	0.0998	1.09163	0.442938
14:54850021	rs139735934	C	A	intronic	.	.	GCH1	0.0041	0.0025	1.80529	0.337084
14:54850057	rs184242271	C	T	intronic	.	.	GCH1	0.0184	0.0151	1.27618	0.503781
14:54850336	rs113966354	G	C	intronic	.	.	GCH1	0.1228	0.081	1.08174	0.489998
14:54850587	rs112181861	C	T	intronic	.	.	GCH1	0.1346	0.0948	1.08876	0.457034
14:54850588	rs150180569	G	A	intronic	.	.	GCH1	0.0008	0.0163	NA	NA
14:54850628	rs145910844	T	A	intronic	.	.	GCH1	0.0001	0.0009	3.64206	0.382575
14:54850646	rs138409746	G	A	intronic	.	.	GCH1	0.0123	0.0112	1.37745	0.386103
14:54850695	rs13329058	T	C	intronic	.	.	GCH1	0.0003	0.0365	2.59986	0.457323
14:54850941	rs180881499	G	C	intronic	.	.	GCH1	0.0016	0.0013	1.25843	0.656934
14:54850993	rs113794743	G	C	intronic	.	.	GCH1	0.0003	0.0129	5.49759	0.404217
14:54851201	rs111901404	C	T	intronic	.	.	GCH1	0.0003	0.0413	3.54284	0.469495
14:54851335	rs374604930	C	G	intronic	.	.	GCH1	0.0215	0.0191	0.628211	0.0784558
14:54851409	rs145283879	A	G	intronic	.	.	GCH1	0.0139	0.0272	0.903542	0.600417
14:54851457	rs182318041	T	G	intronic	.	.	GCH1	0.002	0.0011	1.64204	0.502388
14:54851480	rs187275985	A	G	intronic	.	.	GCH1	0.003	0.0024	1.34925	0.605809
14:54851506	rs147230512	G	T	intronic	.	.	GCH1	0.0003	0.0128	NA	NA
14:54851531	rs190630172	T	A	intronic	.	.	GCH1	0.0023	0.0014	1.20565	0.762298
14:54851580	rs373683877	C	T	intronic	.	.	GCH1	0.0034	0.0018	1.43643	0.430589
14:54851628	rs7161034	C	A	intronic	.	.	GCH1	0.3532	0.4476	0.913427	0.21138
14:54851653	rs189947943	C	A	intronic	.	.	GCH1	0.0001	0.0067	0.0349045	0.113895
14:54851951	rs371689970	T	C	intronic	.	.	GCH1	0.0014	0.0009	0.536828	0.715124
14:54851966	rs139564730	T	C	intronic	.	.	GCH1	6.48e-05	0.009	NA	NA
14:54852137	rs184537439	G	A	intronic	.	.	GCH1	0.0029	0.0018	1.29256	0.788374
14:54852242	rs7140523	C	T	intronic	.	.	GCH1	0.0004	0.0239	0.260548	0.342046
14:54852504	rs146780867	C	T	intronic	.	.	GCH1	0.0013	0.0007	0.318183	0.259028
14:54852760	rs141100893	G	C	intronic	.	.	GCH1	0.0006	0.0004	1.90575	0.510275
14:54852796	rs11626298	G	A	intronic	.	.	GCH1	0.3549	0.4551	0.916809	0.231132
14:54853057	rs185697122	G	A	intronic	.	.	GCH1	0.0002	0.0025	0.945851	0.929333
14:54853290	rs192258691	T	C	intronic	.	.	GCH1	0.0004	0.0002	4.21243	0.357621
14:54853390	rs117230317	A	G	intronic	.	.	GCH1	0.0215	0.0191	0.628211	0.0784558
14:54853414	rs118078557	C	T	intronic	.	.	GCH1	0.0215	0.0191	0.628211	0.0784558
14:54853479	rs17128021	G	A	intronic	.	.	GCH1	0.0012	0.0794	0.784607	0.840878
14:54853552	rs10129528	C	T	intronic	.	.	GCH1	0.0005	0.0635	0.784607	0.840878
14:54853737	rs147385194	C	T	intronic	.	.	GCH1	0.0022	0.0022	1.15542	0.912413
14:54853845	rs4411417	T	C	intronic	.	.	GCH1	0.1962	0.2121	0.883451	0.140306
14:54854067	rs2878168	G	A	intronic	.	.	GCH1	0.197	0.2648	0.886874	0.151947
14:54854442	rs187271949	T	A	intronic	.	.	GCH1	0.0053	0.0036	1.29614	0.658189
14:54854668	rs117531555	T	C	intronic	.	.	GCH1	0.0215	0.019	0.628211	0.0784558
14:54854701	rs75723464	T	C	intronic	.	.	GCH1	6.49e-05	0.009	NA	NA
14:54854756	rs181562957	G	A	intronic	.	.	GCH1	6.49e-05	0.0009	0.690108	0.806117
14:54855012	.	CA	C	.	.	.	.	.	.	0.628211	0.0784558
14:54855015	.	AAAG	A	.	.	.	.	.	.	0.628211	0.0784558
14:54855334	rs150767767	C	T	intronic	.	.	GCH1	0.0075	0.0077	0.584404	0.411964
14:54855541	rs7153186	G	A	intronic	.	.	GCH1	0.0004	0.0354	1.59118	0.778732
14:54855542	rs77400311	C	G	intronic	.	.	GCH1	0.1944	0.2205	0.886808	0.153032
14:54855717	rs7153566	G	A	intronic	.	.	GCH1	0.0003	0.0132	NA	NA
14:54855956	rs76301313	T	C	intronic	.	.	GCH1	6.49e-05	0.0237	1.59118	0.778732
14:54856027	rs11439363	G	GA	intronic	.	.	GCH1	0.3337	0.4378	0.950289	0.494422
14:54856133	rs7155309	T	C	intronic	.	.	GCH1	0.1958	0.2123	0.88758	0.156018
14:54856681	rs190834248	G	A	intronic	.	.	GCH1	0.0028	0.0022	1.53978	0.621315
14:54856732	rs1952437	C	T	intronic	.	.	GCH1	0.1997	0.1925	1.07115	0.373141
14:54857316	rs73278793	A	G	intronic	.	.	GCH1	0.0003	0.0127	NA	NA
14:54857545	rs199540452	T	TCCC	intronic	.	.	GCH1	0.0213	0.019	0.628211	0.0784558
14:54857546	rs200184174	T	C	intronic	.	.	GCH1	0.0213	0.019	0.628211	0.0784558
14:54857758	rs141475831	G	GA	intronic	.	.	GCH1	0.0003	0.0129	NA	NA
14:54858009	rs144179004	G	A	intronic	.	.	GCH1	0	0.0009	1.69553	0.522588
14:54858115	rs117911250	T	G	intronic	.	.	GCH1	0.0232	0.0203	0.612955	0.0454034
14:54858130	rs8007201	A	G	intronic	.	.	GCH1	0.3489	0.4508	0.916658	0.230421
14:54858210	rs118138214	G	T	intronic	.	.	GCH1	0.0211	0.0187	0.628211	0.0784558
14:54858445	rs113647494	C	T	intronic	.	.	GCH1	0.005	0.0027	0.93071	0.890853
14:54858585	rs143410259	C	T	intronic	.	.	GCH1	0.0001	0.0059	NA	NA
14:54858658	rs201947996	G	GA	intronic	.	.	GCH1	0.0021	0.0088	0.373171	0.293489
14:54858800	rs182029591	A	T	intronic	.	.	GCH1	0	0.001	3.4028	0.418189
14:54858865	rs12587434	T	G	intronic	.	.	GCH1	0.1958	0.2123	0.88758	0.156018
14:54859105	rs17128028	C	T	intronic	.	.	GCH1	0.0004	0.05	3.477	0.395743
14:54859144	rs12589758	A	T	intronic	.	.	GCH1	0.1953	0.2098	0.884842	0.146099
14:54859275	rs2878169	G	T	intronic	.	.	GCH1	0.136	0.0942	1.08757	0.46297
14:54859613	rs55934565	T	C	intronic	.	.	GCH1	0.0215	0.019	0.628211	0.0784558
14:54859683	rs150158277	C	T	exonic	synonymous SNV	p.A169A	GCH1	0.0002	0.0003	1.44332	0.395296
14:54859957	rs182599453	T	A	intronic	.	.	GCH1	0.0043	0.0031	0.803788	0.871583
14:54860184	rs189844290	G	A	intronic	.	.	GCH1	0.0002	0.0002	6.7828	0.151434
14:54860218	rs183509221	G	A	intronic	.	.	GCH1	0.0012	0.0008	0.45664	0.541585
14:54860273	rs76585724	C	A	intronic	.	.	GCH1	0.001	0.0023	0.111156	0.243618
14:54860371	rs187995816	G	A	intronic	.	.	GCH1	0.0015	0.0008	3.6033	0.422107
14:54860601	rs60481635	C	T	intronic	.	.	GCH1	0.0003	0.0127	NA	NA
14:54860740	rs139593266	C	T	intronic	.	.	GCH1	0.0108	0.0075	0.613327	0.102176
14:54860741	rs11620796	G	A	intronic	.	.	GCH1	0.0054	0.0031	0.503894	0.164543
14:54860819	rs2149483	G	A	intronic	.	.	GCH1	0.3382	0.3564	0.949152	0.475576
14:54860835	rs74797638	G	A	intronic	.	.	GCH1	0.0059	0.0187	0.898155	0.787349
14:54861030	rs79732449	C	T	intronic	.	.	GCH1	6.48e-05	0.0237	1.59118	0.778732
14:54861338	rs7147200	T	C	intronic	.	.	GCH1	0.0002	0.0077	NA	NA
14:54861615	rs182148815	C	T	intronic	.	.	GCH1	0.0053	0.0036	0.619053	0.338777
14:54861636	rs147076078	T	C	intronic	.	.	GCH1	0.0016	0.001	3.18308	0.0104326
14:54861711	rs4462519	G	A	intronic	.	.	GCH1	0.3645	0.4721	0.920689	0.25367
14:54861917	rs9671371	C	T	intronic	.	.	GCH1	0.3324	0.3545	0.953105	0.512264
14:54862182	rs117731037	C	G	intronic	.	.	GCH1	0.0214	0.019	0.628211	0.0784558
14:54862203	rs9671850	T	A	intronic	.	.	GCH1	0.1973	0.2591	0.891178	0.169669
14:54862204	rs75148669	A	T	intronic	.	.	GCH1	0.0007	0.0162	4.5078	0.321019
14:54862257	rs114350115	T	C	intronic	.	.	GCH1	0.0003	0.0043	3.752	0.42847
14:54862362	rs9671455	C	G	intronic	.	.	GCH1	0.1867	0.2485	0.895162	0.18742
14:54862376	.	ACT	A	.	.	.	.	.	.	1.09524	0.845467
14:54862477	rs61977036	G	A	intronic	.	.	GCH1	0.0231	0.0163	0.981938	0.929012
14:54862556	rs67468157	C	T	intronic	.	.	GCH1	0.319	0.3404	0.952628	0.507844
14:54862608	rs201773870	G	T	intronic	.	.	GCH1	0.0413	0.0387	1.03617	0.866616
14:54862734	rs78059908	C	T	intronic	.	.	GCH1	0.1321	0.0928	1.09961	0.406869
14:54862922	rs77808589	G	C	intronic	.	.	GCH1	0.0052	0.0032	0.82442	0.575982
14:54863165	rs139938791	A	G	intronic	.	.	GCH1	6.5e-05	0.0085	NA	NA
14:54863190	rs28481447	C	T	intronic	.	.	GCH1	0.0003	0.05	3.54284	0.469495
14:54863202	rs183457709	G	A	intronic	.	.	GCH1	0.0003	0.003	4.28688	0.432292
14:54863204	rs188802750	G	A	intronic	.	.	GCH1	0.0003	0.0029	4.28688	0.432292
14:54863236	rs111317596	C	G	intronic	.	.	GCH1	0.115	0.1171	0.993629	0.949229
14:54863247	rs148714072	T	G	intronic	.	.	GCH1	0.0047	0.0057	1.06331	0.86145
14:54863291	rs193290860	A	G	intronic	.	.	GCH1	0.0005	0.0006	15.4499	0.121578
14:54863305	rs142250265	C	T	intronic	.	.	GCH1	0.0025	0.0015	1.89947	0.402767
14:54863346	rs150825385	C	T	intronic	.	.	GCH1	0.1614	0.1262	0.896656	0.229909
14:54863400	rs140161663	C	T	intronic	.	.	GCH1	8.36e-05	0.0224	1.59159	0.778611
14:54863537	rs8010282	A	G	intronic	.	.	GCH1	0.0999	0.1685	0.956631	0.678334
14:54863538	rs8010689	G	A	intronic	.	.	GCH1	0.168	0.2697	0.944085	0.589877
14:54863556	rs8011751	T	C	intronic	.	.	GCH1	0.0002	0.0621	0.574119	0.663613
14:54863756	rs80349359	T	C	intronic	.	.	GCH1	0.0001	0.0067	0.0349045	0.113895
14:54864532	rs148851548	T	C	intronic	.	.	GCH1	0	0.0059	NA	NA
14:54865054	rs55935131	A	G	intronic	.	.	GCH1	0.1962	0.1831	0.883488	0.139136
14:54865179	rs7156475	T	G	intronic	.	.	GCH1	0.1336	0.0932	1.14883	0.220345
14:54865272	rs185153971	T	C	intronic	.	.	GCH1	0.0016	0.0012	3.15592	0.118925
14:54865525	rs190745798	G	A	intronic	.	.	GCH1	0.0003	0.0002	0.990582	0.994904
14:54866081	rs17128033	C	T	intronic	.	.	GCH1	0.0002	0.0424	3.50395	0.615677
14:54866105	rs61977037	C	T	intronic	.	.	GCH1	0.0243	0.017	0.968505	0.879389
14:54866296	rs141282397	C	T	intronic	.	.	GCH1	0	0.0022	3.50395	0.615677
14:54866322	rs189940202	A	T	intronic	.	.	GCH1	0.0027	0.0016	0.258663	0.0307019
14:54866445	rs150773488	G	A	intronic	.	.	GCH1	0.0003	0.0064	0.635791	0.772988
14:54866640	rs28643468	G	A	intronic	.	.	GCH1	0.0002	0.0425	3.50395	0.615677
14:54866784	rs149382895	G	C	intronic	.	.	GCH1	0.0228	0.0201	0.595512	0.0313161
14:54867113	rs145659172	G	A	intronic	.	.	GCH1	0.0056	0.0033	0.715161	0.426001
14:54867149	rs117440296	G	A	intronic	.	.	GCH1	0	0.0013	NA	NA
14:54867513	rs142379110	G	A	intronic	.	.	GCH1	0.0003	0.0055	3.57202	0.602862
14:54867615	rs200345733	G	A	intronic	.	.	GCH1	0.0121	0.0158	0.755718	0.463486
14:54867617	rs201439771	T	A	intronic	.	.	GCH1	9.43e-05	0.0003	1.14616	0.799562
14:54868344	rs2183084	C	G	intronic	.	.	GCH1	0.3415	0.4526	0.847318	0.0201806
14:54868454	rs10137881	A	G	intronic	.	.	GCH1	0.0002	0.0425	3.50395	0.615677
14:54868671	rs2878170	G	A	intronic	.	.	GCH1	0.222	0.2075	0.83074	0.0224425
14:54868750	rs12323905	T	C	intronic	.	.	GCH1	0.3418	0.4532	0.847318	0.0201806
14:54868852	.	G	A	intronic	.	.	GCH1	.	.	0.790358	0.589947
14:54868967	rs138730202	C	T	intronic	.	.	GCH1	0.0047	0.0027	0.731747	0.631916
14:54869029	rs10138429	A	G	intronic	.	.	GCH1	0.1423	0.2428	0.870747	0.158594
14:54869559	rs7141433	C	T	intronic	.	.	GCH1	0.1174	0.1161	0.939432	0.552806
14:54869641	rs7141483	C	T	intronic	.	.	GCH1	0.1182	0.2078	0.938086	0.540969
14:54869642	rs7141319	A	G	intronic	.	.	GCH1	0.1181	0.2077	0.938086	0.540969
14:54869707	rs2183083	C	T	intronic	.	.	GCH1	0.0002	0.0428	3.50395	0.615677
14:54869720	rs2183082	C	T	intronic	.	.	GCH1	0.3385	0.4512	0.845106	0.0193262
14:54870033	rs2183081	A	G	intronic	.	.	GCH1	0.3367	0.4502	0.845106	0.0193262
14:54870122	rs117209971	C	T	intronic	.	.	GCH1	0.0109	0.0075	0.780075	0.458271
14:54870157	rs7492600	G	T	intronic	.	.	GCH1	0.1188	0.2153	0.940327	0.555982
14:54870244	rs180742090	T	A	intronic	.	.	GCH1	0.0031	0.002	1.29256	0.788374
14:54870245	rs57575708	T	C	intronic	.	.	GCH1	0.1188	0.215	0.940327	0.555982
14:54870276	rs149435668	T	C	intronic	.	.	GCH1	0	0.0006	1.69553	0.522588
14:54870325	rs189590475	C	T	intronic	.	.	GCH1	0.005	0.0029	0.834646	0.804052
14:54870386	rs10144581	G	A	intronic	.	.	GCH1	0.0002	0.0424	3.50395	0.615677
14:54870411	rs73280512	C	T	intronic	.	.	GCH1	0.1173	0.1154	0.937567	0.540999
14:54870539	rs116275361	G	C	intronic	.	.	GCH1	6.49e-05	0.0238	1.59118	0.778732
14:54870610	rs142560323	G	A	intronic	.	.	GCH1	0.0229	0.02	0.600366	0.0348609
14:54870617	rs113864353	G	C	intronic	.	.	GCH1	0.0712	0.0462	0.943493	0.604426
14:54870935	rs10145097	G	A	intronic	.	.	GCH1	0.1188	0.2154	0.940327	0.555982
14:54870955	rs10134163	T	C	intronic	.	.	GCH1	0.119	0.2154	0.940327	0.555982
14:54871068	rs140365499	C	A	intronic	.	.	GCH1	6.49e-05	0.0131	NA	NA
14:54871151	rs4402455	T	G	intronic	.	.	GCH1	0.1188	0.2091	0.938086	0.540969
14:54871198	rs4363780	A	G	intronic	.	.	GCH1	0.1187	0.2153	0.940327	0.555982
14:54871214	rs149096524	C	T	intronic	.	.	GCH1	0.0003	0.0003	0.848201	0.871986
14:54871221	rs4363781	A	G	intronic	.	.	GCH1	0.119	0.2155	0.940327	0.555982
14:54871273	rs181570446	C	T	intronic	.	.	GCH1	6.49e-05	0.0239	1.89126	0.657444
14:54871379	rs186014008	A	G	intronic	.	.	GCH1	0.0019	0.0012	0.568256	0.0734861
14:54871538	rs11627767	A	G	intronic	.	.	GCH1	0.1945	0.1847	0.872449	0.109122
14:54871562	rs138350694	G	T	intronic	.	.	GCH1	0.0212	0.019	0.61285	0.0603072
14:54871582	rs143926201	A	C	intronic	.	.	GCH1	0.0212	0.019	0.61285	0.0603072
14:54871603	rs11850691	A	G	intronic	.	.	GCH1	0.1188	0.2155	0.940327	0.555982
14:54871622	rs11627828	C	T	intronic	.	.	GCH1	0.1951	0.2051	0.878004	0.124345
14:54871866	rs141565677	T	C	intronic	.	.	GCH1	0.0002	0.0423	3.50395	0.615677
14:54871932	rs61039049	C	T	intronic	.	.	GCH1	0.1178	0.2177	0.940327	0.555982
14:54871972	rs60026945	A	T	intronic	.	.	GCH1	0.1156	0.2077	0.940327	0.555982
14:54872067	rs59093244	G	A	intronic	.	.	GCH1	0.1189	0.1311	0.930691	0.494315
14:54872068	rs60898202	A	T	intronic	.	.	GCH1	0.1185	0.1312	0.930691	0.494315
14:54872298	rs56091146	G	A	intronic	.	.	GCH1	0.1956	0.208	0.878004	0.124345
14:54872609	rs58992937	C	T	intronic	.	.	GCH1	0.1939	0.2053	0.88468	0.147637
14:54872892	rs200640299	A	G	intronic	.	.	GCH1	0.1167	0.2128	0.940327	0.555982
14:54872984	rs201393623	A	G	intronic	.	.	GCH1	0.107	0.2007	0.957812	0.680187
14:54873529	rs142911846	G	C	intronic	.	.	GCH1	0.12	0.218	0.940606	0.557965
14:54873534	rs201085378	C	CA	intronic	.	.	GCH1	0.1838	0.1833	0.869077	0.0940532
14:54873593	rs146123422	G	A	intronic	.	.	GCH1	0.1815	0.1947	0.86968	0.100515
14:54873792	rs182640310	G	A	intronic	.	.	GCH1	0.0002	0.0484	3.50395	0.615677
14:54874001	rs191099125	A	C	intronic	.	.	GCH1	0.0455	0.0403	1.19428	0.251704
14:54874022	rs80200535	T	C	intronic	.	.	GCH1	0.3391	0.4507	0.853426	0.0265226
14:54874138	rs79159412	G	A	intronic	.	.	GCH1	0.3399	0.4521	0.853426	0.0265226
14:54874476	rs148410204	C	T	intronic	.	.	GCH1	0.0001	0.0219	1.59118	0.778732
14:54874498	rs192389081	T	A	intronic	.	.	GCH1	0.0056	0.0061	0.836504	0.551182
14:54874597	rs183338561	T	C	intronic	.	.	GCH1	0.0003	0.0015	1.80567	0.452905
14:54874795	rs142686866	G	T	intronic	.	.	GCH1	0.0022	0.0015	0.35517	0.17018
14:54875002	rs10140721	A	C	intronic	.	.	GCH1	0.14	0.2408	0.879867	0.196219
14:54875185	rs140884539	C	T	intronic	.	.	GCH1	0.1192	0.2154	0.938124	0.541243
14:54875318	rs10220342	T	C	intronic	.	.	GCH1	0.0002	0.0427	3.50395	0.615677
14:54875324	rs192091435	A	C	intronic	.	.	GCH1	0.0213	0.0261	0.61285	0.0603072
14:54875359	rs11626155	C	T	intronic	.	.	GCH1	0.1943	0.2072	0.878004	0.124345
14:54875443	rs10220344	T	C	intronic	.	.	GCH1	0.3349	0.4492	0.85044	0.0245553
14:54875524	rs138721511	G	C	intronic	.	.	GCH1	0.0025	0.0015	1.42526	0.621682
14:54876118	rs148153897	T	C	intronic	.	.	GCH1	0.0003	0.0012	5.31132	0.12223
14:54876259	rs10146709	G	A	intronic	.	.	GCH1	6.48e-05	0.0102	NA	NA
14:54876349	rs10146658	C	T	intronic	.	.	GCH1	0.1191	0.2156	0.938124	0.541243
14:54876389	rs60851395	G	A	intronic	.	.	GCH1	0.1951	0.2075	0.878004	0.124345
14:54876495	rs150668526	T	TA	intronic	.	.	GCH1	0.1999	0.2107	0.882004	0.137333
14:54876626	rs59750960	T	G	intronic	.	.	GCH1	0.1946	0.207	0.878004	0.124345
14:54876964	rs41298428	A	C	intronic	.	.	GCH1	0.003	0.0021	0.945964	0.952238
14:54876981	rs10147430	G	A	intronic	.	.	GCH1	6.49e-05	0.0102	NA	NA
14:54877161	rs17128050	T	C	intronic	.	.	GCH1	0.1177	0.1166	0.937197	0.537997
14:54877273	rs115410629	G	A	intronic	.	.	GCH1	0	0.008	NA	NA
14:54877297	rs12147422	T	C	intronic	.	.	GCH1	0.1189	0.2158	0.938124	0.541243
14:54877329	.	TACA	T	.	.	.	.	.	.	0.61285	0.0603072
14:54877336	rs189083593	A	C	intronic	.	.	GCH1	0.0001	0.0008	0.336361	0.54502
14:54877396	rs41298426	T	C	intronic	.	.	GCH1	0.0202	0.0127	1.29828	0.268442
14:54877653	rs142338456	C	T	intronic	.	.	GCH1	6.49e-05	0.0052	3.31889	0.656234
14:54878183	rs28477407	C	T	ncRNA_exonic	.	.	MIR4308	0.1187	0.2155	0.935821	0.526702
14:54878279	rs140498290	T	A	intronic	.	.	GCH1	0.0001	0.0001	0.0854837	0.0188586
14:54878465	rs78918315	T	C	intronic	.	.	GCH1	6.48e-05	0.0089	NA	NA
14:54878522	.	TC	T	.	.	.	.	.	.	NA	NA
14:54878667	rs150394824	C	T	intronic	.	.	GCH1	0.001	0.0007	0.302571	0.2998
14:54878961	rs141410606	T	C	intronic	.	.	GCH1	0.0001	0.0067	0.0349045	0.113895
14:54878980	rs10143025	T	C	intronic	.	.	GCH1	6.48e-05	0.013	NA	NA
14:54879149	rs142187239	A	G	intronic	.	.	GCH1	0	0.0058	NA	NA
14:54879352	rs10133449	C	T	intronic	.	.	GCH1	0.1199	0.2166	0.937184	0.5348
14:54879360	rs188253312	G	A	intronic	.	.	GCH1	0.0006	0.0005	0.2301	0.414775
14:54879411	rs55881030	T	G	intronic	.	.	GCH1	0.2422	0.2546	0.877791	0.115579
14:54879545	rs191230953	C	A	intronic	.	.	GCH1	0.0053	0.0036	0.754935	0.581701
14:54879555	rs10133650	C	G	intronic	.	.	GCH1	0.3397	0.4523	0.853918	0.0270396
14:54879655	rs61702394	A	G	intronic	.	.	GCH1	0.1191	0.2156	0.938124	0.541243
14:54879760	rs144515289	G	C	intronic	.	.	GCH1	0.021	0.0188	0.61285	0.0603072
14:54879953	rs28757745	C	A	intronic	.	.	GCH1	0.1161	0.2112	0.940214	0.55464
14:54880055	rs28542181	C	T	intronic	.	.	GCH1	0.1168	0.2171	0.939841	0.552726
14:54880072	rs139779681	C	T	intronic	.	.	GCH1	0.0207	0.0217	0.61285	0.0603072
14:54880140	rs397956284	C	CA	intronic	.	.	GCH1	0.1277	0.2455	0.948646	0.611402
14:54880175	rs149918054	A	G	intronic	.	.	GCH1	0.0065	0.0042	1.14532	0.708261
14:54880249	rs145012097	T	G	intronic	.	.	GCH1	0	0.006	NA	NA
14:54880431	.	CAT	C	.	.	.	.	.	.	0.970927	0.786207
14:54880460	.	T	*	.	.	.	.	.	.	0.64085	0.470722
14:54880465	.	CAT	*	.	.	.	.	.	.	0.672555	0.532306
14:54880477	.	TAC	*	.	.	.	.	.	.	0.714194	0.606841
14:54880537	.	CAT	C	.	.	.	.	.	.	1.51813	0.26066
14:54880720	.	T	*	.	.	.	.	.	.	1.09976	0.683255
14:54880818	.	TATATATATACTCC	*	.	.	.	.	.	.	0.696064	0.240259
14:54880856	.	TATACTCC	*	.	.	.	.	.	.	0.752976	0.338576
14:54881039	rs146540091	G	C	intronic	.	.	GCH1	0.0008	0.0126	0.0349045	0.113895
14:54881068	rs111537263	G	A	intronic	.	.	GCH1	0.195	0.2069	0.879897	0.130848
14:54881109	rs7155501	A	G	intronic	.	.	GCH1	0.468	0.5418	0.896274	0.110027
14:54881115	rs138991123	G	A	intronic	.	.	GCH1	0.0212	0.0188	0.604607	0.0520148
14:54881116	rs118144291	C	T	intronic	.	.	GCH1	0.0644	0.0646	1.15411	0.25084
14:54881198	rs3825610	T	A	intronic	.	.	GCH1	0.1949	0.2303	0.886089	0.15207
14:54881256	rs117404931	A	C	intronic	.	.	GCH1	0.0213	0.019	0.61285	0.0603072
14:54881299	rs138291945	C	T	intronic	.	.	GCH1	0.0002	0.0011	1.66392	0.756138
14:54881400	rs3783637	C	T	intronic	.	.	GCH1	0.1178	0.1287	0.934556	0.520248
14:54881655	rs3783638	G	A	intronic	.	.	GCH1	0.1183	0.2154	0.939279	0.549793
14:54881694	rs79272564	A	G	intronic	.	.	GCH1	0.005	0.0076	0.927247	0.884528
14:54881948	rs3783639	T	C	intronic	.	.	GCH1	0.1946	0.2042	0.882522	0.139257
14:54882119	rs3825611	C	G	intronic	.	.	GCH1	0.1184	0.2141	0.939279	0.549793
14:54882151	rs11158026	C	T	intronic	.	.	GCH1	0.3347	0.4485	0.85406	0.0285035
14:54882385	rs11158027	T	C	intronic	.	.	GCH1	0.1185	0.2151	0.939279	0.549793
14:54882540	rs10873086	C	T	intronic	.	.	GCH1	0.1187	0.2153	0.939279	0.549793
14:54882564	rs75276929	T	C	intronic	.	.	GCH1	0.0018	0.0064	NA	NA
14:54882624	rs72713475	C	T	intronic	.	.	GCH1	0.004	0.0033	1.36984	0.527586
14:54882669	rs113368191	G	GA	intronic	.	.	GCH1	0.0013	0.0015	0.198827	0.121209
14:54882766	rs184010612	G	A	intronic	.	.	GCH1	0.0027	0.0018	0.994391	0.991945
14:54882831	rs11626210	C	T	intronic	.	.	GCH1	0.1942	0.2039	0.881897	0.137066
14:54883202	rs183130561	T	C	intronic	.	.	GCH1	0.0017	0.0012	0.609467	0.192249
14:54883276	rs111704405	G	A	intronic	.	.	GCH1	0.0501	0.0349	1.22411	0.218292
14:54883946	rs150008456	A	C	intronic	.	.	GCH1	0.0055	0.0032	1.55708	0.418798
14:54883948	rs8004445	G	T	intronic	.	.	GCH1	0.1185	0.2153	0.939279	0.549793
14:54883978	rs8004018	A	G	intronic	.	.	GCH1	0.1183	0.2093	0.937028	0.534824
14:54884072	rs187796445	C	T	intronic	.	.	GCH1	0.0011	0.0007	2.09869	0.307728
14:54884365	rs185676492	T	G	intronic	.	.	GCH1	0.0005	0.0003	0.185391	0.193084
14:54884461	rs56013432	T	C	intronic	.	.	GCH1	0.1947	0.2023	0.877879	0.123736
14:54884467	rs8010461	T	G	intronic	.	.	GCH1	0.1183	0.1917	0.937394	0.537523
14:54884548	rs58293795	T	C	intronic	.	.	GCH1	0.1946	0.2063	0.880652	0.132567
14:54884700	.	AC	A	.	.	.	.	.	.	0.880652	0.132567
14:54884713	rs190102293	T	G	intronic	.	.	GCH1	0	0.0055	NA	NA
14:54884793	rs78530261	C	A	intronic	.	.	GCH1	0.1088	0.1805	0.904648	0.323207
14:54884796	rs111824558	C	A	intronic	.	.	GCH1	0.117	0.1934	0.902637	0.308262
14:54884799	rs8009759	C	A	intronic	.	.	GCH1	0.3141	0.3533	0.883899	0.0910557
14:54884802	rs181652446	A	C	intronic	.	.	GCH1	0.0028	0.0033	1.85921	0.294069
14:54884861	rs67620272	G	C	intronic	.	.	GCH1	0.1946	0.2095	0.880652	0.132567
14:54884921	rs143834720	A	G	intronic	.	.	GCH1	0.0031	0.0025	1.209	0.787946
14:54885275	rs72713476	A	T	intronic	.	.	GCH1	0.0693	0.0444	0.858908	0.23078
14:54885323	rs72713477	T	C	intronic	.	.	GCH1	0.1949	0.1505	0.872036	0.107075
14:54885435	rs142762097	G	A	intronic	.	.	GCH1	0.0216	0.0132	0.834318	0.460288
14:54885473	rs182219790	T	C	intronic	.	.	GCH1	0.0034	0.0024	2.42531	0.0840176
14:54885803	rs3783640	T	C	intronic	.	.	GCH1	0.3398	0.452	0.854668	0.0279239
14:54885868	rs191658478	G	A	intronic	.	.	GCH1	0.0053	0.0032	1.13996	0.820777
14:54885911	rs1015405707	C	CA	intronic	.	.	GCH1	0.0001	0.0002	0.416247	0.495665
14:54886066	rs114475280	T	C	intronic	.	.	GCH1	0.0001	0.0077	3.31889	0.656234
14:54886145	rs10136545	C	T	intronic	.	.	GCH1	0.3174	0.4038	0.880914	0.0779296
14:54886250	rs149240128	A	AT	intronic	.	.	GCH1	0.0001	0.0076	3.31889	0.656234
14:54886334	rs182794177	C	T	intronic	.	.	GCH1	0.0003	0.0002	2.22286	0.544495
14:54886469	rs10139282	G	A	intronic	.	.	GCH1	0.1179	0.1832	0.943344	0.578493
14:54886509	rs141236097	G	A	intronic	.	.	GCH1	0.0213	0.0196	0.61285	0.0603072
14:54886536	rs182499669	C	T	intronic	.	.	GCH1	0.0108	0.0066	0.976776	0.935473
14:54886585	rs140059004	C	T	intronic	.	.	GCH1	0.0075	0.0055	1.27819	0.401141
14:54886631	rs113943886	A	C	intronic	.	.	GCH1	0.001	0.061	0.240482	0.378613
14:54886650	rs8020798	C	T	intronic	.	.	GCH1	0.1946	0.2171	0.876769	0.119744
14:54886723	rs146098989	C	CT	intronic	.	.	GCH1	0.0172	0.0111	0.759719	0.322017
14:54886840	rs80116807	C	T	intronic	.	.	GCH1	0.1266	0.0881	1.12517	0.325122
14:54886999	rs10498471	G	A	intronic	.	.	GCH1	0.1183	0.189	0.946072	0.597197
14:54887070	rs28417208	T	A	intronic	.	.	GCH1	0.3176	0.4031	0.878492	0.0717206
14:54887329	rs185692950	C	T	intronic	.	.	GCH1	0.0043	0.0025	0.107666	0.0237312
14:54887429	.	C	CAA	intronic	.	.	GCH1	0.1993	0.2137	0.871932	0.0984364
14:54887663	rs184375360	A	G	intronic	.	.	GCH1	0.0004	0.0003	0.190756	0.164771
14:54887707	rs112957859	G	A	intronic	.	.	GCH1	6.49e-05	0.0242	1.59118	0.778732
14:54887765	rs181421190	G	A	intronic	.	.	GCH1	0.0025	0.0024	0.437034	0.279256
14:54887848	rs79510376	C	A	intronic	.	.	GCH1	0.0215	0.0458	0.62662	0.0697317
14:54888118	rs145387136	T	C	intronic	.	.	GCH1	0.0178	0.0107	1.22502	0.372746
14:54888151	rs10498472	T	G	intronic	.	.	GCH1	0.1319	0.0914	1.11932	0.331242
14:54888313	rs998259	C	T	intronic	.	.	GCH1	0.2214	0.1483	1.03255	0.669906
14:54888530	.	TG	T	.	.	.	.	.	.	0.946238	0.597313
14:54888551	rs149220062	C	T	intronic	.	.	GCH1	0.0207	0.0195	0.61285	0.0603072
14:54889067	rs76369933	A	G	intronic	.	.	GCH1	0.0001	0.014	3.45624	0.493668
14:54889252	rs117863726	C	T	intronic	.	.	GCH1	0.0324	0.023	0.747172	0.115713
14:54889293	rs147933738	C	T	intronic	.	.	GCH1	0.0001	0.003	1.69553	0.522588
14:54889444	rs116530960	G	A	intronic	.	.	GCH1	0	0.0107	NA	NA
14:54889676	rs10149080	C	T	intronic	.	.	GCH1	0.0003	0.0424	3.50395	0.615677
14:54889807	rs17128052	G	C	intronic	.	.	GCH1	0.1913	0.1931	0.865608	0.0906383
14:54889845	rs141211332	A	T	intronic	.	.	GCH1	6.48e-05	0.0063	3.57202	0.602862
14:54889951	rs146964237	T	C	intronic	.	.	GCH1	0.0032	0.0024	0.793896	0.656668
14:54889978	rs115580164	T	C	intronic	.	.	GCH1	6.49e-05	0.0063	3.57202	0.602862
14:54890130	rs186448946	A	T	intronic	.	.	GCH1	6.48e-05	0.0001	0.6375	0.406436
14:54890226	rs188806988	G	A	intronic	.	.	GCH1	0.0078	0.0078	0.697691	0.614341
14:54890316	rs147980231	G	A	intronic	.	.	GCH1	6.48e-05	0.0063	3.57202	0.602862
14:54890333	rs140744644	A	G	intronic	.	.	GCH1	0.0211	0.0189	0.566633	0.0336444
14:54890371	rs150090109	C	A	intronic	.	.	GCH1	6.48e-05	0.0095	NA	NA
14:54890412	rs138618986	C	T	intronic	.	.	GCH1	6.48e-05	0.0074	NA	NA
14:54890413	rs183350569	G	A	intronic	.	.	GCH1	0.0069	0.0045	1.14532	0.708261
14:54890494	rs146238957	A	G	intronic	.	.	GCH1	6.48e-05	0.0095	NA	NA
14:54890716	rs184224533	T	C	intronic	.	.	GCH1	0.0003	0.0002	2.18218	0.427894
14:54890742	rs112074423	T	G	intronic	.	.	GCH1	0.012	0.0089	1.30317	0.295803
14:54890757	rs114536430	C	T	intronic	.	.	GCH1	6.49e-05	0.0094	NA	NA
14:54890775	rs114882910	C	T	intronic	.	.	GCH1	6.48e-05	0.0094	NA	NA
14:54890784	rs34544088	G	A	intronic	.	.	GCH1	0.1929	0.2357	0.86829	0.095837
14:54890812	rs114920961	A	G	intronic	.	.	GCH1	0	0.0134	NA	NA
14:54891024	rs57095876	A	G	intronic	.	.	GCH1	0.1955	0.1951	0.855928	0.0644234
14:54891039	rs189742191	T	G	intronic	.	.	GCH1	0.0019	0.0012	1.32711	0.734186
14:54891053	rs8003903	C	T	intronic	.	.	GCH1	0.1116	0.0961	0.963526	0.7308
14:54891062	rs115611065	C	T	intronic	.	.	GCH1	6.48e-05	0.0094	NA	NA
14:54891102	rs10645822	T	TTTTG	intronic	.	.	GCH1	0.1377	0.2085	0.778686	0.0108247
14:54891293	.	TG	T	.	.	.	.	.	.	3.51054	0.61515
14:54891529	rs10132356	C	T	intronic	.	.	GCH1	0.0003	0.0427	3.50395	0.615677
14:54891557	rs114266336	A	G	intronic	.	.	GCH1	6.49e-05	0.0094	NA	NA
14:54891679	rs116315419	G	C	intronic	.	.	GCH1	0	0.0059	NA	NA
14:54891698	rs115822461	T	C	intronic	.	.	GCH1	6.48e-05	0.0094	NA	NA
14:54891700	rs116139236	G	A	intronic	.	.	GCH1	0.0003	0.0196	0.00021448	0.00636141
14:54891713	rs77166118	A	C	intronic	.	.	GCH1	0.0003	0.009	4.44536	0.484361
14:54891735	rs117030556	C	T	intronic	.	.	GCH1	0.0208	0.0187	0.572791	0.0365891
14:54891825	rs75120347	T	A	intronic	.	.	GCH1	6.48e-05	0.0094	NA	NA
14:54891885	rs148537100	T	G	intronic	.	.	GCH1	0	0.0024	NA	NA
14:54891921	rs12885400	T	C	intronic	.	.	GCH1	0.0711	0.0487	1.03025	0.814934
14:54891947	rs7147286	G	A	intronic	.	.	GCH1	0.3341	0.4281	0.858363	0.0342185
14:54892012	rs150621495	A	G	intronic	.	.	GCH1	0	0.0011	1.69553	0.522588
14:54892037	rs7147040	C	T	intronic	.	.	GCH1	0	0.0056	NA	NA
14:54892053	rs115242633	A	G	intronic	.	.	GCH1	6.48e-05	0.0068	NA	NA
14:54892124	rs114350012	A	G	intronic	.	.	GCH1	6.48e-05	0.0094	NA	NA
14:54892159	rs7147201	A	G	intronic	.	.	GCH1	0.1978	0.2972	0.873838	0.109398
14:54892223	rs116013263	A	G	intronic	.	.	GCH1	6.48e-05	0.0094	NA	NA
14:54892247	rs116224146	C	T	intronic	.	.	GCH1	6.48e-05	0.0095	NA	NA
14:54892248	rs115350941	A	G	intronic	.	.	GCH1	6.48e-05	0.0095	NA	NA
14:54892385	rs145121345	A	G	intronic	.	.	GCH1	6.48e-05	0.0094	NA	NA
14:54892459	rs144926226	C	T	intronic	.	.	GCH1	6.49e-05	0.0094	NA	NA
14:54892730	rs116829666	A	G	intronic	.	.	GCH1	0	0.0056	NA	NA
14:54892876	rs149060032	G	C	intronic	.	.	GCH1	6.52e-05	0.0095	NA	NA
14:54892884	rs143009532	A	G	intronic	.	.	GCH1	6.53e-05	0.0094	NA	NA
14:54892895	rs148202994	A	G	intronic	.	.	GCH1	0.0008	0.0036	0.753194	0.571854
14:54892935	rs113585929	C	T	intronic	.	.	GCH1	0.1112	0.0941	0.951563	0.648771
14:54892937	rs145610220	A	G	intronic	.	.	GCH1	0.0001	0.0102	51.5334	0.0530822
14:54892946	rs112165923	G	C	intronic	.	.	GCH1	0.1111	0.0955	0.953476	0.661926
14:54892972	rs142520205	G	A	intronic	.	.	GCH1	6.52e-05	0.0103	0.221275	0.479476
14:54893046	rs150563865	T	G	intronic	.	.	GCH1	6.48e-05	0.0095	NA	NA
14:54893071	rs138196765	T	C	intronic	.	.	GCH1	0.0099	0.0065	0.88397	0.705442
14:54893075	rs149591874	C	T	intronic	.	.	GCH1	6.48e-05	0.0095	NA	NA
14:54893104	rs17832263	G	A	intronic	.	.	GCH1	0.1329	0.0921	1.09372	0.433186
14:54893113	rs75116139	T	C	intronic	.	.	GCH1	0.0007	0.0111	0.0349045	0.113895
14:54893144	rs115665619	T	C	intronic	.	.	GCH1	6.48e-05	0.0095	NA	NA
14:54893160	rs77285555	C	T	intronic	.	.	GCH1	0.0008	0.0125	0.0349045	0.113895
14:54893256	rs114876991	A	G	intronic	.	.	GCH1	6.48e-05	0.0094	NA	NA
14:54893275	rs117641016	C	G	intronic	.	.	GCH1	0.0213	0.019	0.572791	0.0365891
14:54893338	rs10133661	T	C	intronic	.	.	GCH1	0.0003	0.0423	3.50395	0.615677
14:54893407	.	CAT	C	.	.	.	.	.	.	NA	NA
14:54893421	rs3783641	T	A	intronic	.	.	GCH1	0.198	0.2371	0.873833	0.1096
14:54893485	rs3783642	T	C	intronic	.	.	GCH1	0.4649	0.5192	0.897786	0.115151
14:54893534	rs116213604	C	G	intronic	.	.	GCH1	6.48e-05	0.0094	NA	NA
14:54893547	rs114694951	C	T	intronic	.	.	GCH1	6.48e-05	0.0095	NA	NA
14:54893602	rs115254999	T	A	intronic	.	.	GCH1	6.48e-05	0.0095	NA	NA
14:54893798	rs144920631	C	G	intronic	.	.	GCH1	0	0.0056	NA	NA
14:54893823	rs114209598	G	A	intronic	.	.	GCH1	0.0009	0.0169	3.49439	0.483594
14:54893952	rs12432756	T	G	intronic	.	.	GCH1	0	0.0009	3.4028	0.418189
14:54894118	rs72713482	T	A	intronic	.	.	GCH1	0.197	0.1966	0.87124	0.103951
14:54894127	rs10134429	T	G	intronic	.	.	GCH1	0.0002	0.0393	3.50395	0.615677
14:54894129	rs186271285	G	A	intronic	.	.	GCH1	0.0004	0.0003	1.97053	0.600952
14:54894360	rs75247760	G	A	intronic	.	.	GCH1	0.0008	0.0123	0.0349045	0.113895
14:54894496	rs140459106	A	AACC	intronic	.	.	GCH1	6.48e-05	0.0239	1.59118	0.778732
14:54894662	rs147546441	G	T	intronic	.	.	GCH1	0.0077	0.0078	0.74549	0.674027
14:54894743	.	CAA	C	.	.	.	.	.	.	0.873933	0.116047
14:54894953	rs17128057	C	T	intronic	.	.	GCH1	6.48e-05	0.0076	NA	NA
14:54895118	rs8017210	G	A	intronic	.	.	GCH1	0.1934	0.2357	0.872613	0.112058
14:54895282	rs115442805	T	C	intronic	.	.	GCH1	6.48e-05	0.0094	NA	NA
14:54895810	rs79511230	G	A	intronic	.	.	GCH1	0.0121	0.0144	1.01947	0.934886
14:54895982	rs113084644	C	T	intronic	.	.	GCH1	6.48e-05	0.001	0.215288	0.306023
14:54895990	rs117939781	C	T	intronic	.	.	GCH1	0.0212	0.0189	0.572791	0.0365891
14:54896107	rs149700435	T	G	intronic	.	.	GCH1	0.0097	0.0075	0.940652	0.896618
14:54896302	rs11844799	G	A	intronic	.	.	GCH1	0.0004	0.04	3.50395	0.615677
14:54896469	rs114731402	A	G	intronic	.	.	GCH1	0.0003	0.0448	1.93836	0.375174
14:54896476	.	TA	TAA	.	.	.	.	.	.	0.872985	0.116869
14:54896603	rs10131633	G	A	intronic	.	.	GCH1	0.3301	0.415	0.86016	0.0372743
14:54896618	rs116839375	A	G	intronic	.	.	GCH1	6.5e-05	0.0094	NA	NA
14:54896629	rs113352553	T	C	intronic	.	.	GCH1	0.1346	0.1203	1.09357	0.432539
14:54896650	rs140257403	C	T	intronic	.	.	GCH1	0	0.0055	NA	NA
14:54896683	rs10131563	C	T	intronic	.	.	GCH1	0.0006	0.0397	3.67745	0.348355
14:54896687	rs189903862	C	T	intronic	.	.	GCH1	0.0001	0.0296	1.59118	0.778732
14:54896705	rs146503008	G	C	intronic	.	.	GCH1	6.62e-05	0.0068	NA	NA
14:54896740	rs186454665	A	G	intronic	.	.	GCH1	0.0174	0.0124	0.821077	0.436574
14:54896752	rs113100590	A	G	intronic	.	.	GCH1	0.1904	0.2082	0.912176	0.275222
14:54896844	.	G	*	.	.	.	.	.	.	NA	NA
14:54896874	rs143115013	G	A	intronic	.	.	GCH1	0.1802	0.1697	0.881275	0.138707
14:54896955	rs183841637	C	T	intronic	.	.	GCH1	0.0005	0.0005	1.27828	0.803446
14:54897076	rs183404852	C	T	intronic	.	.	GCH1	0.0318	0.0203	0.60504	0.00724291
14:54897096	rs186885800	G	A	intronic	.	.	GCH1	7.06e-05	0.001	0.767719	0.86929
14:54897198	rs79437939	C	T	intronic	.	.	GCH1	0.1121	0.0988	0.967403	0.761567
14:54897222	rs371092860	G	A	intronic	.	.	GCH1	0.0002	0.0003	0.675309	0.732733
14:54897291	rs137858315	T	TC	intronic	.	.	GCH1	0.1867	0.3036	0.889237	0.165458
14:54897319	rs191370361	G	A	intronic	.	.	GCH1	0	0.0022	0.565691	0.761814
14:54897371	rs73280573	T	C	intronic	.	.	GCH1	0.3449	0.4382	0.863202	0.0419718
14:54897374	rs139023357	C	T	intronic	.	.	GCH1	6.53e-05	0.0127	2.92113	0.789929
14:54897451	rs112159692	G	A	intronic	.	.	GCH1	0.1068	0.0921	0.970302	0.781608
14:54897581	rs186618395	G	A	intronic	.	.	GCH1	0.0056	0.0037	1.22915	0.659179
14:54897585	rs193299454	G	A	intronic	.	.	GCH1	6.5e-05	3.2e-05	1.55463	0.74971
14:54897595	rs139321266	C	CT	intronic	.	.	GCH1	0.0018	0.0137	1.13116	0.925499
14:54897790	rs148783199	G	A	intronic	.	.	GCH1	0.0126	0.0105	0.763858	0.411233
14:54897829	rs142110185	C	T	intronic	.	.	GCH1	0.0017	0.0011	0.695083	0.567717
14:54897830	rs74429240	G	A	intronic	.	.	GCH1	0.1321	0.0916	1.06086	0.607101
14:54897993	rs116600409	G	A	intronic	.	.	GCH1	0	0.0065	NA	NA
14:54898128	rs143975497	C	T	intronic	.	.	GCH1	6.48e-05	0.0096	NA	NA
14:54898261	rs117862288	T	C	intronic	.	.	GCH1	0.0319	0.0263	0.629932	0.0305809
14:54898309	rs113998755	T	C	intronic	.	.	GCH1	6.48e-05	0.0096	NA	NA
14:54898313	rs10149945	T	G	intronic	.	.	GCH1	0.0003	0.0399	1.82061	0.444631
14:54898554	rs8019791	T	C	intronic	.	.	GCH1	0.0002	0.0402	1.94543	0.636747
14:54898613	rs8019824	T	A	intronic	.	.	GCH1	0.3343	0.4117	0.843498	0.0187531
14:54898635	rs150173728	G	T	intronic	.	.	GCH1	6.52e-05	0.0097	NA	NA
14:54898663	rs8018688	A	G	intronic	.	.	GCH1	0.1889	0.303	0.892519	0.17825
14:54898671	rs149920466	G	A	intronic	.	.	GCH1	0.0082	0.0065	3.36911	0.0338467
14:54898676	rs145562195	T	G	intronic	.	.	GCH1	6.48e-05	0.0096	NA	NA
14:54898707	rs148887062	C	T	intronic	.	.	GCH1	6.48e-05	0.0096	NA	NA
14:54898708	rs188484480	C	T	intronic	.	.	GCH1	0	0.0052	0.277204	0.597533
14:54898740	rs141117746	C	A	intronic	.	.	GCH1	0.1318	0.0914	1.06679	0.573992
14:54898824	rs139091786	T	C	intronic	.	.	GCH1	6.48e-05	0.0097	NA	NA
14:54898852	rs115811653	A	G	intronic	.	.	GCH1	6.48e-05	0.0097	NA	NA
14:54898935	rs116301374	A	C	intronic	.	.	GCH1	6.49e-05	0.0097	NA	NA
14:54899047	rs142007064	C	T	intronic	.	.	GCH1	6.48e-05	0.0097	NA	NA
14:54899068	rs60258834	C	A	intronic	.	.	GCH1	0.1845	0.244	0.879964	0.139256
14:54899139	rs76618194	A	T	intronic	.	.	GCH1	0.0008	0.0168	0.853238	0.916085
14:54899171	rs10138594	C	A	intronic	.	.	GCH1	0.0003	0.0417	1.93784	0.375367
14:54899234	rs56213135	G	T	intronic	.	.	GCH1	0.1843	0.2438	0.879964	0.139256
14:54899241	rs115935444	C	T	intronic	.	.	GCH1	0	0.0093	NA	NA
14:54899256	rs150703061	T	C	intronic	.	.	GCH1	6.51e-05	0.0097	NA	NA
14:54899475	rs114509847	C	A	intronic	.	.	GCH1	6.49e-05	0.0097	NA	NA
14:54899477	rs116524802	T	A	intronic	.	.	GCH1	6.5e-05	0.0096	NA	NA
14:54899552	rs61977039	C	A	intronic	.	.	GCH1	0.004	0.003	1.11873	0.764953
14:54899561	rs115956049	T	C	intronic	.	.	GCH1	6.49e-05	0.0097	NA	NA
14:54899564	rs10141456	G	A	intronic	.	.	GCH1	0.0003	0.0397	1.82061	0.444631
14:54899736	rs115483224	C	T	intronic	.	.	GCH1	6.48e-05	0.0096	NA	NA
14:54899737	rs115469949	C	G	intronic	.	.	GCH1	6.48e-05	0.0096	NA	NA
14:54899904	rs139993943	G	A	intronic	.	.	GCH1	6.79e-05	0.0098	NA	NA
14:54899928	rs149390837	G	A	intronic	.	.	GCH1	0	0.0117	3.50395	0.615677
14:54899934	rs146370398	G	A	intronic	.	.	GCH1	0.0001	0.0095	NA	NA
14:54899935	rs180916763	G	A	intronic	.	.	GCH1	0.0019	0.0012	0.553146	0.39359
14:54899943	rs139159337	C	A	intronic	.	.	GCH1	6.5e-05	0.0095	NA	NA
14:54900169	rs9972204	G	A	intronic	.	.	GCH1	0.0003	0.04	1.82061	0.444631
14:54900209	rs200691582	G	GT	intronic	.	.	GCH1	6.64e-05	0.0114	NA	NA
14:54900340	rs187132597	G	T	intronic	.	.	GCH1	0.0001	0.0005	0.251212	0.265786
14:54900418	rs371693891	A	G	intronic	.	.	GCH1	0.0001	0.011	0.761766	0.611948
14:54900428	rs183322243	T	C	intronic	.	.	GCH1	6.51e-05	0.0097	NA	NA
14:54900667	rs139838875	T	C	intronic	.	.	GCH1	0.0228	0.0153	1.24823	0.362675
14:54900946	rs115023312	T	C	intronic	.	.	GCH1	6.49e-05	0.0096	NA	NA
14:54901314	rs114183722	T	C	intronic	.	.	GCH1	6.49e-05	0.0149	NA	NA
14:54901362	rs150565713	C	CT	intronic	.	.	GCH1	0.1064	0.0819	0.951511	0.647277
14:54901755	rs187043836	A	C	intronic	.	.	GCH1	0.0015	0.0011	0.568311	0.317412
14:54901829	rs182516336	C	T	intronic	.	.	GCH1	6.59e-05	0.0077	NA	NA
14:54901909	rs2149482	C	T	intronic	.	.	GCH1	0.323	0.4107	0.851409	0.0273953
14:54901997	rs75097692	C	A	intronic	.	.	GCH1	0.0317	0.0261	0.629932	0.0305809
14:54902177	rs28413055	G	A	intronic	.	.	GCH1	0.0003	0.0409	1.93784	0.375367
14:54902268	rs2183080	G	C	intronic	.	.	GCH1	0.1067	0.0837	0.951511	0.647277
14:54902458	rs56127440	G	A	exonic	nonsynonymous SNV	p.P69L	GCH1	0.0006	0.0004	2.40715	0.361374
14:54902596	rs41298432	G	A	exonic	nonsynonymous SNV	p.P23L	GCH1	0.0053	0.0032	1.08201	0.814037
14:54902703	rs28458175	G	A	UTR5	.	.	GCH1	0.0004	0.0495	1.93784	0.375367
14:54902784	.	G	A	UTR5	.	.	GCH1	.	.	0.853072	0.6697
14:54902794	rs115939621	G	A	UTR5	.	.	GCH1	0.0004	0.0495	1.93784	0.375367
14:54842102	rs17128017	A	G	UTR3	.	.	GCH1	0.0003	0.0142	NA	NA
14:54842389	rs185031007	T	G	UTR3	.	.	GCH1	0.0016	0.0009	0.518577	0.2803
14:54842552	rs55885280	A	AAT	UTR3	.	.	GCH1	0.0231	0.0201	0.601938	0.0389273
14:54842787	rs56130647	G	A	UTR3	.	.	GCH1	0.1357	0.0942	1.09679	0.418788
14:54842834	rs76009965	G	A	UTR3	.	.	GCH1	0.0004	0.05	3.477	0.395743
14:54842875	rs10151500	C	T	UTR3	.	.	GCH1	0.0003	0.0413	3.54284	0.469495
14:54842895	rs56126158	T	A	UTR3	.	.	GCH1	0.0021	0.0015	0.354914	0.169878
14:54842960	rs144676716	G	GAT	UTR3	.	.	GCH1	0.0003	0.0411	3.54284	0.469495
14:54842973	rs143961472	C	T	UTR3	.	.	GCH1	0	0.0009	1.69553	0.522588
14:54843122	.	AAAG	A	.	.	.	.	.	.	1.03643	0.97382
14:54843281	rs150176097	T	C	UTR3	.	.	GCH1	0.0003	0.0014	0.611488	0.740277
14:54843285	rs45454691	T	C	UTR3	.	.	GCH1	0.1573	0.1273	1.00555	0.95846
14:54843340	rs10136966	C	T	UTR3	.	.	GCH1	0	0.0062	NA	NA
14:54843774	rs841	G	A	UTR3	.	.	GCH1	0.1966	0.2157	0.88536	0.146692
14:54843924	rs41298438	C	T	UTR3	.	.	GCH1	0.0016	0.002	1.6563	0.559859
14:54843997	rs143111433	G	A	UTR3	.	.	GCH1	0.0006	0.0004	2.05368	0.504391
14:54844306	rs55786710	C	T	intronic	.	.	GCH1	0.1363	0.1085	1.10206	0.394525
14:54844407	rs17253577	T	C	intronic	.	.	GCH1	0.1363	0.1085	1.10206	0.394525
14:54844851	rs752688	C	T	intronic	.	.	GCH1	0.196	0.2155	0.8894	0.162552
14:54844898	rs117349787	G	A	intronic	.	.	GCH1	0.0231	0.0201	0.601938	0.0389273
14:54845182	rs183509422	T	A	intronic	.	.	GCH1	0	0.0011	3.4028	0.418189
14:54845189	rs187844010	T	C	intronic	.	.	GCH1	0.001	0.0006	2.49516	0.162676
14:54845261	rs7493025	T	C	intronic	.	.	GCH1	0.1598	0.2115	0.987915	0.907637
14:54845296	rs141718428	G	GATGA	intronic	.	.	GCH1	0.1572	0.1269	0.989678	0.92129
14:54845340	rs2004633	T	C	intronic	.	.	GCH1	0.1561	0.1266	0.989678	0.92129
14:54845477	rs202052423	C	CAA	intronic	.	.	GCH1	0.0013	0.0958	0.784906	0.841125
14:54845635	rs192551340	C	T	intronic	.	.	GCH1	0.0005	0.0005	3.38549	0.247846
14:54845928	rs117012577	T	G	intronic	.	.	GCH1	0.0011	0.0006	0.597717	0.658466
14:54846131	rs192144713	C	T	intronic	.	.	GCH1	0.0029	0.0018	1.29256	0.788374
14:54846412	rs144885388	G	C	intronic	.	.	GCH1	0.001	0.0033	NA	NA
14:54846436	rs115474985	C	T	intronic	.	.	GCH1	0	0.0047	NA	NA
14:54846578	rs190248340	T	G	intronic	.	.	GCH1	0.0017	0.0012	0.609467	0.192249
14:54846613	rs17253584	T	C	intronic	.	.	GCH1	0.1597	0.1288	0.988724	0.914019
14:54846788	rs142220441	C	G	intronic	.	.	GCH1	0.0232	0.0201	0.601938	0.0389273
14:54846793	rs147861667	G	T	intronic	.	.	GCH1	0.0055	0.0036	1.07707	0.818311
14:54847043	.	TA	T	.	.	.	.	.	.	1.25447	0.352874
14:54847217	rs146971856	T	C	intronic	.	.	GCH1	0.0006	0.0017	1.5278	0.694063
14:54847306	rs76124192	A	G	intronic	.	.	GCH1	0.0001	0.019	3.50395	0.615677
14:54847495	rs10139369	T	A	intronic	.	.	GCH1	0.0012	0.0833	0.784607	0.840878
14:54847549	rs60471759	C	T	intronic	.	.	GCH1	0.0001	0.0067	0.0349045	0.113895
14:54847684	rs41298434	C	A	intronic	.	.	GCH1	0.1583	0.1102	1.01774	0.869032
14:54848042	rs10150825	G	C	intronic	.	.	GCH1	0.0003	0.0411	3.54284	0.469495
14:54848136	.	CTTTTTTT	CTTTTTTTT	.	.	.	.	.	.	1.15242	0.167393
14:54848231	rs72713467	G	T	intronic	.	.	GCH1	0.1951	0.2156	0.883451	0.140306
14:54848286	rs117040588	G	A	intronic	.	.	GCH1	0.1344	0.0931	1.08757	0.46297
14:54848287	rs11848732	T	C	intronic	.	.	GCH1	0.354	0.4579	0.909755	0.191855
14:54848627	rs146352660	C	T	intronic	.	.	GCH1	0.0123	0.0184	1.07755	0.876387
14:54848698	rs17253591	C	T	intronic	.	.	GCH1	0.1359	0.0942	1.08757	0.46297
14:54848779	rs76498365	T	C	intronic	.	.	GCH1	0	0.0047	NA	NA
14:54848957	rs10143089	T	C	intronic	.	.	GCH1	0.0012	0.0799	0.784607	0.840878
14:54849190	rs10131232	G	A	intronic	.	.	GCH1	0.3549	0.4584	0.909755	0.191855
14:54849275	rs77416742	A	T	intronic	.	.	GCH1	0.1569	0.113	0.998107	0.985775
14:54849425	rs58829238	C	A	intronic	.	.	GCH1	0.0001	0.0067	0.0349045	0.113895
14:54849552	rs10133662	A	G	intronic	.	.	GCH1	0.3553	0.4586	0.912235	0.204976
14:54849678	rs149656474	C	T	intronic	.	.	GCH1	0.0006	0.0005	0.2301	0.414775
14:54849703	rs79280041	T	C	intronic	.	.	GCH1	6.48e-05	0.0236	1.59118	0.778732
14:54849794	rs10133941	C	T	intronic	.	.	GCH1	0.3552	0.4583	0.913767	0.213333
14:54849823	rs112609579	T	C	intronic	.	.	GCH1	0.136	0.0998	1.09163	0.442938
14:54850021	rs139735934	C	A	intronic	.	.	GCH1	0.0041	0.0025	1.80529	0.337084
14:54850057	rs184242271	C	T	intronic	.	.	GCH1	0.0184	0.0151	1.27618	0.503781
14:54850336	rs113966354	G	C	intronic	.	.	GCH1	0.1228	0.081	1.08174	0.489998
14:54850587	rs112181861	C	T	intronic	.	.	GCH1	0.1346	0.0948	1.08876	0.457034
14:54850588	rs150180569	G	A	intronic	.	.	GCH1	0.0008	0.0163	NA	NA
14:54850628	rs145910844	T	A	intronic	.	.	GCH1	0.0001	0.0009	3.64206	0.382575
14:54850646	rs138409746	G	A	intronic	.	.	GCH1	0.0123	0.0112	1.37745	0.386103
14:54850695	rs13329058	T	C	intronic	.	.	GCH1	0.0003	0.0365	2.59986	0.457323
14:54850941	rs180881499	G	C	intronic	.	.	GCH1	0.0016	0.0013	1.25843	0.656934
14:54850993	rs113794743	G	C	intronic	.	.	GCH1	0.0003	0.0129	5.49759	0.404217
14:54851201	rs111901404	C	T	intronic	.	.	GCH1	0.0003	0.0413	3.54284	0.469495
14:54851335	rs374604930	C	G	intronic	.	.	GCH1	0.0215	0.0191	0.628211	0.0784558
14:54851409	rs145283879	A	G	intronic	.	.	GCH1	0.0139	0.0272	0.903542	0.600417
14:54851457	rs182318041	T	G	intronic	.	.	GCH1	0.002	0.0011	1.64204	0.502388
14:54851480	rs187275985	A	G	intronic	.	.	GCH1	0.003	0.0024	1.34925	0.605809
14:54851506	rs147230512	G	T	intronic	.	.	GCH1	0.0003	0.0128	NA	NA
14:54851531	rs190630172	T	A	intronic	.	.	GCH1	0.0023	0.0014	1.20565	0.762298
14:54851580	rs373683877	C	T	intronic	.	.	GCH1	0.0034	0.0018	1.43643	0.430589
14:54851628	rs7161034	C	A	intronic	.	.	GCH1	0.3532	0.4476	0.913427	0.21138
14:54851653	rs189947943	C	A	intronic	.	.	GCH1	0.0001	0.0067	0.0349045	0.113895
14:54851951	rs371689970	T	C	intronic	.	.	GCH1	0.0014	0.0009	0.536828	0.715124
14:54851966	rs139564730	T	C	intronic	.	.	GCH1	6.48e-05	0.009	NA	NA
14:54852137	rs184537439	G	A	intronic	.	.	GCH1	0.0029	0.0018	1.29256	0.788374
14:54852242	rs7140523	C	T	intronic	.	.	GCH1	0.0004	0.0239	0.260548	0.342046
14:54852504	rs146780867	C	T	intronic	.	.	GCH1	0.0013	0.0007	0.318183	0.259028
14:54852760	rs141100893	G	C	intronic	.	.	GCH1	0.0006	0.0004	1.90575	0.510275
14:54852796	rs11626298	G	A	intronic	.	.	GCH1	0.3549	0.4551	0.916809	0.231132
14:54853057	rs185697122	G	A	intronic	.	.	GCH1	0.0002	0.0025	0.945851	0.929333
14:54853290	rs192258691	T	C	intronic	.	.	GCH1	0.0004	0.0002	4.21243	0.357621
14:54853390	rs117230317	A	G	intronic	.	.	GCH1	0.0215	0.0191	0.628211	0.0784558
14:54853414	rs118078557	C	T	intronic	.	.	GCH1	0.0215	0.0191	0.628211	0.0784558
14:54853479	rs17128021	G	A	intronic	.	.	GCH1	0.0012	0.0794	0.784607	0.840878
14:54853552	rs10129528	C	T	intronic	.	.	GCH1	0.0005	0.0635	0.784607	0.840878
14:54853737	rs147385194	C	T	intronic	.	.	GCH1	0.0022	0.0022	1.15542	0.912413
14:54853845	rs4411417	T	C	intronic	.	.	GCH1	0.1962	0.2121	0.883451	0.140306
14:54854067	rs2878168	G	A	intronic	.	.	GCH1	0.197	0.2648	0.886874	0.151947
14:54854442	rs187271949	T	A	intronic	.	.	GCH1	0.0053	0.0036	1.29614	0.658189
14:54854668	rs117531555	T	C	intronic	.	.	GCH1	0.0215	0.019	0.628211	0.0784558
14:54854701	rs75723464	T	C	intronic	.	.	GCH1	6.49e-05	0.009	NA	NA
14:54854756	rs181562957	G	A	intronic	.	.	GCH1	6.49e-05	0.0009	0.690108	0.806117
14:54855012	.	CA	C	.	.	.	.	.	.	0.628211	0.0784558
14:54855015	.	AAAG	A	.	.	.	.	.	.	0.628211	0.0784558
14:54855334	rs150767767	C	T	intronic	.	.	GCH1	0.0075	0.0077	0.584404	0.411964
14:54855541	rs7153186	G	A	intronic	.	.	GCH1	0.0004	0.0354	1.59118	0.778732
14:54855542	rs77400311	C	G	intronic	.	.	GCH1	0.1944	0.2205	0.886808	0.153032
14:54855717	rs7153566	G	A	intronic	.	.	GCH1	0.0003	0.0132	NA	NA
14:54855956	rs76301313	T	C	intronic	.	.	GCH1	6.49e-05	0.0237	1.59118	0.778732
14:54856027	rs11439363	G	GA	intronic	.	.	GCH1	0.3337	0.4378	0.950289	0.494422
14:54856133	rs7155309	T	C	intronic	.	.	GCH1	0.1958	0.2123	0.88758	0.156018
14:54856681	rs190834248	G	A	intronic	.	.	GCH1	0.0028	0.0022	1.53978	0.621315
14:54856732	rs1952437	C	T	intronic	.	.	GCH1	0.1997	0.1925	1.07115	0.373141
14:54857316	rs73278793	A	G	intronic	.	.	GCH1	0.0003	0.0127	NA	NA
14:54857545	rs199540452	T	TCCC	intronic	.	.	GCH1	0.0213	0.019	0.628211	0.0784558
14:54857546	rs200184174	T	C	intronic	.	.	GCH1	0.0213	0.019	0.628211	0.0784558
14:54857758	rs141475831	G	GA	intronic	.	.	GCH1	0.0003	0.0129	NA	NA
14:54858009	rs144179004	G	A	intronic	.	.	GCH1	0	0.0009	1.69553	0.522588
14:54858115	rs117911250	T	G	intronic	.	.	GCH1	0.0232	0.0203	0.612955	0.0454034
14:54858130	rs8007201	A	G	intronic	.	.	GCH1	0.3489	0.4508	0.916658	0.230421
14:54858210	rs118138214	G	T	intronic	.	.	GCH1	0.0211	0.0187	0.628211	0.0784558
14:54858445	rs113647494	C	T	intronic	.	.	GCH1	0.005	0.0027	0.93071	0.890853
14:54858585	rs143410259	C	T	intronic	.	.	GCH1	0.0001	0.0059	NA	NA
14:54858658	rs201947996	G	GA	intronic	.	.	GCH1	0.0021	0.0088	0.373171	0.293489
14:54858800	rs182029591	A	T	intronic	.	.	GCH1	0	0.001	3.4028	0.418189
14:54858865	rs12587434	T	G	intronic	.	.	GCH1	0.1958	0.2123	0.88758	0.156018
14:54859105	rs17128028	C	T	intronic	.	.	GCH1	0.0004	0.05	3.477	0.395743
14:54859144	rs12589758	A	T	intronic	.	.	GCH1	0.1953	0.2098	0.884842	0.146099
14:54859275	rs2878169	G	T	intronic	.	.	GCH1	0.136	0.0942	1.08757	0.46297
14:54859613	rs55934565	T	C	intronic	.	.	GCH1	0.0215	0.019	0.628211	0.0784558
14:54859683	rs150158277	C	T	exonic	synonymous SNV	p.A169A	GCH1	0.0002	0.0003	1.44332	0.395296
14:54859957	rs182599453	T	A	intronic	.	.	GCH1	0.0043	0.0031	0.803788	0.871583
14:54860184	rs189844290	G	A	intronic	.	.	GCH1	0.0002	0.0002	6.7828	0.151434
14:54860218	rs183509221	G	A	intronic	.	.	GCH1	0.0012	0.0008	0.45664	0.541585
14:54860273	rs76585724	C	A	intronic	.	.	GCH1	0.001	0.0023	0.111156	0.243618
14:54860371	rs187995816	G	A	intronic	.	.	GCH1	0.0015	0.0008	3.6033	0.422107
14:54860601	rs60481635	C	T	intronic	.	.	GCH1	0.0003	0.0127	NA	NA
14:54860740	rs139593266	C	T	intronic	.	.	GCH1	0.0108	0.0075	0.613327	0.102176
14:54860741	rs11620796	G	A	intronic	.	.	GCH1	0.0054	0.0031	0.503894	0.164543
14:54860819	rs2149483	G	A	intronic	.	.	GCH1	0.3382	0.3564	0.949152	0.475576
14:54860835	rs74797638	G	A	intronic	.	.	GCH1	0.0059	0.0187	0.898155	0.787349
14:54861030	rs79732449	C	T	intronic	.	.	GCH1	6.48e-05	0.0237	1.59118	0.778732
14:54861338	rs7147200	T	C	intronic	.	.	GCH1	0.0002	0.0077	NA	NA
14:54861615	rs182148815	C	T	intronic	.	.	GCH1	0.0053	0.0036	0.619053	0.338777
14:54861636	rs147076078	T	C	intronic	.	.	GCH1	0.0016	0.001	3.18308	0.0104326
14:54861711	rs4462519	G	A	intronic	.	.	GCH1	0.3645	0.4721	0.920689	0.25367
14:54861917	rs9671371	C	T	intronic	.	.	GCH1	0.3324	0.3545	0.953105	0.512264
14:54862182	rs117731037	C	G	intronic	.	.	GCH1	0.0214	0.019	0.628211	0.0784558
14:54862203	rs9671850	T	A	intronic	.	.	GCH1	0.1973	0.2591	0.891178	0.169669
14:54862204	rs75148669	A	T	intronic	.	.	GCH1	0.0007	0.0162	4.5078	0.321019
14:54862257	rs114350115	T	C	intronic	.	.	GCH1	0.0003	0.0043	3.752	0.42847
14:54862362	rs9671455	C	G	intronic	.	.	GCH1	0.1867	0.2485	0.895162	0.18742
14:54862376	.	ACT	A	.	.	.	.	.	.	1.09524	0.845467
14:54862477	rs61977036	G	A	intronic	.	.	GCH1	0.0231	0.0163	0.981938	0.929012
14:54862556	rs67468157	C	T	intronic	.	.	GCH1	0.319	0.3404	0.952628	0.507844
14:54862608	rs201773870	G	T	intronic	.	.	GCH1	0.0413	0.0387	1.03617	0.866616
14:54862734	rs78059908	C	T	intronic	.	.	GCH1	0.1321	0.0928	1.09961	0.406869
14:54862922	rs77808589	G	C	intronic	.	.	GCH1	0.0052	0.0032	0.82442	0.575982
14:54863165	rs139938791	A	G	intronic	.	.	GCH1	6.5e-05	0.0085	NA	NA
14:54863190	rs28481447	C	T	intronic	.	.	GCH1	0.0003	0.05	3.54284	0.469495
14:54863202	rs183457709	G	A	intronic	.	.	GCH1	0.0003	0.003	4.28688	0.432292
14:54863204	rs188802750	G	A	intronic	.	.	GCH1	0.0003	0.0029	4.28688	0.432292
14:54863236	rs111317596	C	G	intronic	.	.	GCH1	0.115	0.1171	0.993629	0.949229
14:54863247	rs148714072	T	G	intronic	.	.	GCH1	0.0047	0.0057	1.06331	0.86145
14:54863291	rs193290860	A	G	intronic	.	.	GCH1	0.0005	0.0006	15.4499	0.121578
14:54863305	rs142250265	C	T	intronic	.	.	GCH1	0.0025	0.0015	1.89947	0.402767
14:54863346	rs150825385	C	T	intronic	.	.	GCH1	0.1614	0.1262	0.896656	0.229909
14:54863400	rs140161663	C	T	intronic	.	.	GCH1	8.36e-05	0.0224	1.59159	0.778611
14:54863537	rs8010282	A	G	intronic	.	.	GCH1	0.0999	0.1685	0.956631	0.678334
14:54863538	rs8010689	G	A	intronic	.	.	GCH1	0.168	0.2697	0.944085	0.589877
14:54863556	rs8011751	T	C	intronic	.	.	GCH1	0.0002	0.0621	0.574119	0.663613
14:54863756	rs80349359	T	C	intronic	.	.	GCH1	0.0001	0.0067	0.0349045	0.113895
14:54864532	rs148851548	T	C	intronic	.	.	GCH1	0	0.0059	NA	NA
14:54865054	rs55935131	A	G	intronic	.	.	GCH1	0.1962	0.1831	0.883488	0.139136
14:54865179	rs7156475	T	G	intronic	.	.	GCH1	0.1336	0.0932	1.14883	0.220345
14:54865272	rs185153971	T	C	intronic	.	.	GCH1	0.0016	0.0012	3.15592	0.118925
14:54865525	rs190745798	G	A	intronic	.	.	GCH1	0.0003	0.0002	0.990582	0.994904
14:54866081	rs17128033	C	T	intronic	.	.	GCH1	0.0002	0.0424	3.50395	0.615677
14:54866105	rs61977037	C	T	intronic	.	.	GCH1	0.0243	0.017	0.968505	0.879389
14:54866296	rs141282397	C	T	intronic	.	.	GCH1	0	0.0022	3.50395	0.615677
14:54866322	rs189940202	A	T	intronic	.	.	GCH1	0.0027	0.0016	0.258663	0.0307019
14:54866445	rs150773488	G	A	intronic	.	.	GCH1	0.0003	0.0064	0.635791	0.772988
14:54866640	rs28643468	G	A	intronic	.	.	GCH1	0.0002	0.0425	3.50395	0.615677
14:54866784	rs149382895	G	C	intronic	.	.	GCH1	0.0228	0.0201	0.595512	0.0313161
14:54867113	rs145659172	G	A	intronic	.	.	GCH1	0.0056	0.0033	0.715161	0.426001
14:54867149	rs117440296	G	A	intronic	.	.	GCH1	0	0.0013	NA	NA
14:54867513	rs142379110	G	A	intronic	.	.	GCH1	0.0003	0.0055	3.57202	0.602862
14:54867615	rs200345733	G	A	intronic	.	.	GCH1	0.0121	0.0158	0.755718	0.463486
14:54867617	rs201439771	T	A	intronic	.	.	GCH1	9.43e-05	0.0003	1.14616	0.799562
14:54868344	rs2183084	C	G	intronic	.	.	GCH1	0.3415	0.4526	0.847318	0.0201806
14:54868454	rs10137881	A	G	intronic	.	.	GCH1	0.0002	0.0425	3.50395	0.615677
14:54868671	rs2878170	G	A	intronic	.	.	GCH1	0.222	0.2075	0.83074	0.0224425
14:54868750	rs12323905	T	C	intronic	.	.	GCH1	0.3418	0.4532	0.847318	0.0201806
14:54868852	.	G	A	intronic	.	.	GCH1	.	.	0.790358	0.589947
14:54868967	rs138730202	C	T	intronic	.	.	GCH1	0.0047	0.0027	0.731747	0.631916
14:54869029	rs10138429	A	G	intronic	.	.	GCH1	0.1423	0.2428	0.870747	0.158594
14:54869559	rs7141433	C	T	intronic	.	.	GCH1	0.1174	0.1161	0.939432	0.552806
14:54869641	rs7141483	C	T	intronic	.	.	GCH1	0.1182	0.2078	0.938086	0.540969
14:54869642	rs7141319	A	G	intronic	.	.	GCH1	0.1181	0.2077	0.938086	0.540969
14:54869707	rs2183083	C	T	intronic	.	.	GCH1	0.0002	0.0428	3.50395	0.615677
14:54869720	rs2183082	C	T	intronic	.	.	GCH1	0.3385	0.4512	0.845106	0.0193262
14:54870033	rs2183081	A	G	intronic	.	.	GCH1	0.3367	0.4502	0.845106	0.0193262
14:54870122	rs117209971	C	T	intronic	.	.	GCH1	0.0109	0.0075	0.780075	0.458271
14:54870157	rs7492600	G	T	intronic	.	.	GCH1	0.1188	0.2153	0.940327	0.555982
14:54870244	rs180742090	T	A	intronic	.	.	GCH1	0.0031	0.002	1.29256	0.788374
14:54870245	rs57575708	T	C	intronic	.	.	GCH1	0.1188	0.215	0.940327	0.555982
14:54870276	rs149435668	T	C	intronic	.	.	GCH1	0	0.0006	1.69553	0.522588
14:54870325	rs189590475	C	T	intronic	.	.	GCH1	0.005	0.0029	0.834646	0.804052
14:54870386	rs10144581	G	A	intronic	.	.	GCH1	0.0002	0.0424	3.50395	0.615677
14:54870411	rs73280512	C	T	intronic	.	.	GCH1	0.1173	0.1154	0.937567	0.540999
14:54870539	rs116275361	G	C	intronic	.	.	GCH1	6.49e-05	0.0238	1.59118	0.778732
14:54870610	rs142560323	G	A	intronic	.	.	GCH1	0.0229	0.02	0.600366	0.0348609
14:54870617	rs113864353	G	C	intronic	.	.	GCH1	0.0712	0.0462	0.943493	0.604426
14:54870935	rs10145097	G	A	intronic	.	.	GCH1	0.1188	0.2154	0.940327	0.555982
14:54870955	rs10134163	T	C	intronic	.	.	GCH1	0.119	0.2154	0.940327	0.555982
14:54871068	rs140365499	C	A	intronic	.	.	GCH1	6.49e-05	0.0131	NA	NA
14:54871151	rs4402455	T	G	intronic	.	.	GCH1	0.1188	0.2091	0.938086	0.540969
14:54871198	rs4363780	A	G	intronic	.	.	GCH1	0.1187	0.2153	0.940327	0.555982
14:54871214	rs149096524	C	T	intronic	.	.	GCH1	0.0003	0.0003	0.848201	0.871986
14:54871221	rs4363781	A	G	intronic	.	.	GCH1	0.119	0.2155	0.940327	0.555982
14:54871273	rs181570446	C	T	intronic	.	.	GCH1	6.49e-05	0.0239	1.89126	0.657444
14:54871379	rs186014008	A	G	intronic	.	.	GCH1	0.0019	0.0012	0.568256	0.0734861
14:54871538	rs11627767	A	G	intronic	.	.	GCH1	0.1945	0.1847	0.872449	0.109122
14:54871562	rs138350694	G	T	intronic	.	.	GCH1	0.0212	0.019	0.61285	0.0603072
14:54871582	rs143926201	A	C	intronic	.	.	GCH1	0.0212	0.019	0.61285	0.0603072
14:54871603	rs11850691	A	G	intronic	.	.	GCH1	0.1188	0.2155	0.940327	0.555982
14:54871622	rs11627828	C	T	intronic	.	.	GCH1	0.1951	0.2051	0.878004	0.124345
14:54871866	rs141565677	T	C	intronic	.	.	GCH1	0.0002	0.0423	3.50395	0.615677
14:54871932	rs61039049	C	T	intronic	.	.	GCH1	0.1178	0.2177	0.940327	0.555982
14:54871972	rs60026945	A	T	intronic	.	.	GCH1	0.1156	0.2077	0.940327	0.555982
14:54872067	rs59093244	G	A	intronic	.	.	GCH1	0.1189	0.1311	0.930691	0.494315
14:54872068	rs60898202	A	T	intronic	.	.	GCH1	0.1185	0.1312	0.930691	0.494315
14:54872298	rs56091146	G	A	intronic	.	.	GCH1	0.1956	0.208	0.878004	0.124345
14:54872609	rs58992937	C	T	intronic	.	.	GCH1	0.1939	0.2053	0.88468	0.147637
14:54872892	rs200640299	A	G	intronic	.	.	GCH1	0.1167	0.2128	0.940327	0.555982
14:54872984	rs201393623	A	G	intronic	.	.	GCH1	0.107	0.2007	0.957812	0.680187
14:54873529	rs142911846	G	C	intronic	.	.	GCH1	0.12	0.218	0.940606	0.557965
14:54873534	rs201085378	C	CA	intronic	.	.	GCH1	0.1838	0.1833	0.869077	0.0940532
14:54873593	rs146123422	G	A	intronic	.	.	GCH1	0.1815	0.1947	0.86968	0.100515
14:54873792	rs182640310	G	A	intronic	.	.	GCH1	0.0002	0.0484	3.50395	0.615677
14:54874001	rs191099125	A	C	intronic	.	.	GCH1	0.0455	0.0403	1.19428	0.251704
14:54874022	rs80200535	T	C	intronic	.	.	GCH1	0.3391	0.4507	0.853426	0.0265226
14:54874138	rs79159412	G	A	intronic	.	.	GCH1	0.3399	0.4521	0.853426	0.0265226
14:54874476	rs148410204	C	T	intronic	.	.	GCH1	0.0001	0.0219	1.59118	0.778732
14:54874498	rs192389081	T	A	intronic	.	.	GCH1	0.0056	0.0061	0.836504	0.551182
14:54874597	rs183338561	T	C	intronic	.	.	GCH1	0.0003	0.0015	1.80567	0.452905
14:54874795	rs142686866	G	T	intronic	.	.	GCH1	0.0022	0.0015	0.35517	0.17018
14:54875002	rs10140721	A	C	intronic	.	.	GCH1	0.14	0.2408	0.879867	0.196219
14:54875185	rs140884539	C	T	intronic	.	.	GCH1	0.1192	0.2154	0.938124	0.541243
14:54875318	rs10220342	T	C	intronic	.	.	GCH1	0.0002	0.0427	3.50395	0.615677
14:54875324	rs192091435	A	C	intronic	.	.	GCH1	0.0213	0.0261	0.61285	0.0603072
14:54875359	rs11626155	C	T	intronic	.	.	GCH1	0.1943	0.2072	0.878004	0.124345
14:54875443	rs10220344	T	C	intronic	.	.	GCH1	0.3349	0.4492	0.85044	0.0245553
14:54875524	rs138721511	G	C	intronic	.	.	GCH1	0.0025	0.0015	1.42526	0.621682
14:54876118	rs148153897	T	C	intronic	.	.	GCH1	0.0003	0.0012	5.31132	0.12223
14:54876259	rs10146709	G	A	intronic	.	.	GCH1	6.48e-05	0.0102	NA	NA
14:54876349	rs10146658	C	T	intronic	.	.	GCH1	0.1191	0.2156	0.938124	0.541243
14:54876389	rs60851395	G	A	intronic	.	.	GCH1	0.1951	0.2075	0.878004	0.124345
14:54876495	rs150668526	T	TA	intronic	.	.	GCH1	0.1999	0.2107	0.882004	0.137333
14:54876626	rs59750960	T	G	intronic	.	.	GCH1	0.1946	0.207	0.878004	0.124345
14:54876964	rs41298428	A	C	intronic	.	.	GCH1	0.003	0.0021	0.945964	0.952238
14:54876981	rs10147430	G	A	intronic	.	.	GCH1	6.49e-05	0.0102	NA	NA
14:54877161	rs17128050	T	C	intronic	.	.	GCH1	0.1177	0.1166	0.937197	0.537997
14:54877273	rs115410629	G	A	intronic	.	.	GCH1	0	0.008	NA	NA
14:54877297	rs12147422	T	C	intronic	.	.	GCH1	0.1189	0.2158	0.938124	0.541243
14:54877329	.	TACA	T	.	.	.	.	.	.	0.61285	0.0603072
14:54877336	rs189083593	A	C	intronic	.	.	GCH1	0.0001	0.0008	0.336361	0.54502
14:54877396	rs41298426	T	C	intronic	.	.	GCH1	0.0202	0.0127	1.29828	0.268442
14:54877653	rs142338456	C	T	intronic	.	.	GCH1	6.49e-05	0.0052	3.31889	0.656234
14:54878183	rs28477407	C	T	ncRNA_exonic	.	.	MIR4308	0.1187	0.2155	0.935821	0.526702
14:54878279	rs140498290	T	A	intronic	.	.	GCH1	0.0001	0.0001	0.0854837	0.0188586
14:54878465	rs78918315	T	C	intronic	.	.	GCH1	6.48e-05	0.0089	NA	NA
14:54878522	.	TC	T	.	.	.	.	.	.	NA	NA
14:54878667	rs150394824	C	T	intronic	.	.	GCH1	0.001	0.0007	0.302571	0.2998
14:54878961	rs141410606	T	C	intronic	.	.	GCH1	0.0001	0.0067	0.0349045	0.113895
14:54878980	rs10143025	T	C	intronic	.	.	GCH1	6.48e-05	0.013	NA	NA
14:54879149	rs142187239	A	G	intronic	.	.	GCH1	0	0.0058	NA	NA
14:54879352	rs10133449	C	T	intronic	.	.	GCH1	0.1199	0.2166	0.937184	0.5348
14:54879360	rs188253312	G	A	intronic	.	.	GCH1	0.0006	0.0005	0.2301	0.414775
14:54879411	rs55881030	T	G	intronic	.	.	GCH1	0.2422	0.2546	0.877791	0.115579
14:54879545	rs191230953	C	A	intronic	.	.	GCH1	0.0053	0.0036	0.754935	0.581701
14:54879555	rs10133650	C	G	intronic	.	.	GCH1	0.3397	0.4523	0.853918	0.0270396
14:54879655	rs61702394	A	G	intronic	.	.	GCH1	0.1191	0.2156	0.938124	0.541243
14:54879760	rs144515289	G	C	intronic	.	.	GCH1	0.021	0.0188	0.61285	0.0603072
14:54879953	rs28757745	C	A	intronic	.	.	GCH1	0.1161	0.2112	0.940214	0.55464
14:54880055	rs28542181	C	T	intronic	.	.	GCH1	0.1168	0.2171	0.939841	0.552726
14:54880072	rs139779681	C	T	intronic	.	.	GCH1	0.0207	0.0217	0.61285	0.0603072
14:54880140	rs397956284	C	CA	intronic	.	.	GCH1	0.1277	0.2455	0.948646	0.611402
14:54880175	rs149918054	A	G	intronic	.	.	GCH1	0.0065	0.0042	1.14532	0.708261
14:54880249	rs145012097	T	G	intronic	.	.	GCH1	0	0.006	NA	NA
14:54880431	.	CAT	C	.	.	.	.	.	.	0.970927	0.786207
14:54880460	.	T	*	.	.	.	.	.	.	0.64085	0.470722
14:54880465	.	CAT	*	.	.	.	.	.	.	0.672555	0.532306
14:54880477	.	TAC	*	.	.	.	.	.	.	0.714194	0.606841
14:54880537	.	CAT	C	.	.	.	.	.	.	1.51813	0.26066
14:54880720	.	T	*	.	.	.	.	.	.	1.09976	0.683255
14:54880818	.	TATATATATACTCC	*	.	.	.	.	.	.	0.696064	0.240259
14:54880856	.	TATACTCC	*	.	.	.	.	.	.	0.752976	0.338576
14:54881039	rs146540091	G	C	intronic	.	.	GCH1	0.0008	0.0126	0.0349045	0.113895
14:54881068	rs111537263	G	A	intronic	.	.	GCH1	0.195	0.2069	0.879897	0.130848
14:54881109	rs7155501	A	G	intronic	.	.	GCH1	0.468	0.5418	0.896274	0.110027
14:54881115	rs138991123	G	A	intronic	.	.	GCH1	0.0212	0.0188	0.604607	0.0520148
14:54881116	rs118144291	C	T	intronic	.	.	GCH1	0.0644	0.0646	1.15411	0.25084
14:54881198	rs3825610	T	A	intronic	.	.	GCH1	0.1949	0.2303	0.886089	0.15207
14:54881256	rs117404931	A	C	intronic	.	.	GCH1	0.0213	0.019	0.61285	0.0603072
14:54881299	rs138291945	C	T	intronic	.	.	GCH1	0.0002	0.0011	1.66392	0.756138
14:54881400	rs3783637	C	T	intronic	.	.	GCH1	0.1178	0.1287	0.934556	0.520248
14:54881655	rs3783638	G	A	intronic	.	.	GCH1	0.1183	0.2154	0.939279	0.549793
14:54881694	rs79272564	A	G	intronic	.	.	GCH1	0.005	0.0076	0.927247	0.884528
14:54881948	rs3783639	T	C	intronic	.	.	GCH1	0.1946	0.2042	0.882522	0.139257
14:54882119	rs3825611	C	G	intronic	.	.	GCH1	0.1184	0.2141	0.939279	0.549793
14:54882151	rs11158026	C	T	intronic	.	.	GCH1	0.3347	0.4485	0.85406	0.0285035
14:54882385	rs11158027	T	C	intronic	.	.	GCH1	0.1185	0.2151	0.939279	0.549793
14:54882540	rs10873086	C	T	intronic	.	.	GCH1	0.1187	0.2153	0.939279	0.549793
14:54882564	rs75276929	T	C	intronic	.	.	GCH1	0.0018	0.0064	NA	NA
14:54882624	rs72713475	C	T	intronic	.	.	GCH1	0.004	0.0033	1.36984	0.527586
14:54882669	rs113368191	G	GA	intronic	.	.	GCH1	0.0013	0.0015	0.198827	0.121209
14:54882766	rs184010612	G	A	intronic	.	.	GCH1	0.0027	0.0018	0.994391	0.991945
14:54882831	rs11626210	C	T	intronic	.	.	GCH1	0.1942	0.2039	0.881897	0.137066
14:54883202	rs183130561	T	C	intronic	.	.	GCH1	0.0017	0.0012	0.609467	0.192249
14:54883276	rs111704405	G	A	intronic	.	.	GCH1	0.0501	0.0349	1.22411	0.218292
14:54883946	rs150008456	A	C	intronic	.	.	GCH1	0.0055	0.0032	1.55708	0.418798
14:54883948	rs8004445	G	T	intronic	.	.	GCH1	0.1185	0.2153	0.939279	0.549793
14:54883978	rs8004018	A	G	intronic	.	.	GCH1	0.1183	0.2093	0.937028	0.534824
14:54884072	rs187796445	C	T	intronic	.	.	GCH1	0.0011	0.0007	2.09869	0.307728
14:54884365	rs185676492	T	G	intronic	.	.	GCH1	0.0005	0.0003	0.185391	0.193084
14:54884461	rs56013432	T	C	intronic	.	.	GCH1	0.1947	0.2023	0.877879	0.123736
14:54884467	rs8010461	T	G	intronic	.	.	GCH1	0.1183	0.1917	0.937394	0.537523
14:54884548	rs58293795	T	C	intronic	.	.	GCH1	0.1946	0.2063	0.880652	0.132567
14:54884700	.	AC	A	.	.	.	.	.	.	0.880652	0.132567
14:54884713	rs190102293	T	G	intronic	.	.	GCH1	0	0.0055	NA	NA
14:54884793	rs78530261	C	A	intronic	.	.	GCH1	0.1088	0.1805	0.904648	0.323207
14:54884796	rs111824558	C	A	intronic	.	.	GCH1	0.117	0.1934	0.902637	0.308262
14:54884799	rs8009759	C	A	intronic	.	.	GCH1	0.3141	0.3533	0.883899	0.0910557
14:54884802	rs181652446	A	C	intronic	.	.	GCH1	0.0028	0.0033	1.85921	0.294069
14:54884861	rs67620272	G	C	intronic	.	.	GCH1	0.1946	0.2095	0.880652	0.132567
14:54884921	rs143834720	A	G	intronic	.	.	GCH1	0.0031	0.0025	1.209	0.787946
14:54885275	rs72713476	A	T	intronic	.	.	GCH1	0.0693	0.0444	0.858908	0.23078
14:54885323	rs72713477	T	C	intronic	.	.	GCH1	0.1949	0.1505	0.872036	0.107075
14:54885435	rs142762097	G	A	intronic	.	.	GCH1	0.0216	0.0132	0.834318	0.460288
14:54885473	rs182219790	T	C	intronic	.	.	GCH1	0.0034	0.0024	2.42531	0.0840176
14:54885803	rs3783640	T	C	intronic	.	.	GCH1	0.3398	0.452	0.854668	0.0279239
14:54885868	rs191658478	G	A	intronic	.	.	GCH1	0.0053	0.0032	1.13996	0.820777
14:54885911	rs1015405707	C	CA	intronic	.	.	GCH1	0.0001	0.0002	0.416247	0.495665
14:54886066	rs114475280	T	C	intronic	.	.	GCH1	0.0001	0.0077	3.31889	0.656234
14:54886145	rs10136545	C	T	intronic	.	.	GCH1	0.3174	0.4038	0.880914	0.0779296
14:54886250	rs149240128	A	AT	intronic	.	.	GCH1	0.0001	0.0076	3.31889	0.656234
14:54886334	rs182794177	C	T	intronic	.	.	GCH1	0.0003	0.0002	2.22286	0.544495
14:54886469	rs10139282	G	A	intronic	.	.	GCH1	0.1179	0.1832	0.943344	0.578493
14:54886509	rs141236097	G	A	intronic	.	.	GCH1	0.0213	0.0196	0.61285	0.0603072
14:54886536	rs182499669	C	T	intronic	.	.	GCH1	0.0108	0.0066	0.976776	0.935473
14:54886585	rs140059004	C	T	intronic	.	.	GCH1	0.0075	0.0055	1.27819	0.401141
14:54886631	rs113943886	A	C	intronic	.	.	GCH1	0.001	0.061	0.240482	0.378613
14:54886650	rs8020798	C	T	intronic	.	.	GCH1	0.1946	0.2171	0.876769	0.119744
14:54886723	rs146098989	C	CT	intronic	.	.	GCH1	0.0172	0.0111	0.759719	0.322017
14:54886840	rs80116807	C	T	intronic	.	.	GCH1	0.1266	0.0881	1.12517	0.325122
14:54886999	rs10498471	G	A	intronic	.	.	GCH1	0.1183	0.189	0.946072	0.597197
14:54887070	rs28417208	T	A	intronic	.	.	GCH1	0.3176	0.4031	0.878492	0.0717206
14:54887329	rs185692950	C	T	intronic	.	.	GCH1	0.0043	0.0025	0.107666	0.0237312
14:54887429	.	C	CAA	intronic	.	.	GCH1	0.1993	0.2137	0.871932	0.0984364
14:54887663	rs184375360	A	G	intronic	.	.	GCH1	0.0004	0.0003	0.190756	0.164771
14:54887707	rs112957859	G	A	intronic	.	.	GCH1	6.49e-05	0.0242	1.59118	0.778732
14:54887765	rs181421190	G	A	intronic	.	.	GCH1	0.0025	0.0024	0.437034	0.279256
14:54887848	rs79510376	C	A	intronic	.	.	GCH1	0.0215	0.0458	0.62662	0.0697317
14:54888118	rs145387136	T	C	intronic	.	.	GCH1	0.0178	0.0107	1.22502	0.372746
14:54888151	rs10498472	T	G	intronic	.	.	GCH1	0.1319	0.0914	1.11932	0.331242
14:54888313	rs998259	C	T	intronic	.	.	GCH1	0.2214	0.1483	1.03255	0.669906
14:54888530	.	TG	T	.	.	.	.	.	.	0.946238	0.597313
14:54888551	rs149220062	C	T	intronic	.	.	GCH1	0.0207	0.0195	0.61285	0.0603072
14:54889067	rs76369933	A	G	intronic	.	.	GCH1	0.0001	0.014	3.45624	0.493668
14:54889252	rs117863726	C	T	intronic	.	.	GCH1	0.0324	0.023	0.747172	0.115713
14:54889293	rs147933738	C	T	intronic	.	.	GCH1	0.0001	0.003	1.69553	0.522588
14:54889444	rs116530960	G	A	intronic	.	.	GCH1	0	0.0107	NA	NA
14:54889676	rs10149080	C	T	intronic	.	.	GCH1	0.0003	0.0424	3.50395	0.615677
14:54889807	rs17128052	G	C	intronic	.	.	GCH1	0.1913	0.1931	0.865608	0.0906383
14:54889845	rs141211332	A	T	intronic	.	.	GCH1	6.48e-05	0.0063	3.57202	0.602862
14:54889951	rs146964237	T	C	intronic	.	.	GCH1	0.0032	0.0024	0.793896	0.656668
14:54889978	rs115580164	T	C	intronic	.	.	GCH1	6.49e-05	0.0063	3.57202	0.602862
14:54890130	rs186448946	A	T	intronic	.	.	GCH1	6.48e-05	0.0001	0.6375	0.406436
14:54890226	rs188806988	G	A	intronic	.	.	GCH1	0.0078	0.0078	0.697691	0.614341
14:54890316	rs147980231	G	A	intronic	.	.	GCH1	6.48e-05	0.0063	3.57202	0.602862
14:54890333	rs140744644	A	G	intronic	.	.	GCH1	0.0211	0.0189	0.566633	0.0336444
14:54890371	rs150090109	C	A	intronic	.	.	GCH1	6.48e-05	0.0095	NA	NA
14:54890412	rs138618986	C	T	intronic	.	.	GCH1	6.48e-05	0.0074	NA	NA
14:54890413	rs183350569	G	A	intronic	.	.	GCH1	0.0069	0.0045	1.14532	0.708261
14:54890494	rs146238957	A	G	intronic	.	.	GCH1	6.48e-05	0.0095	NA	NA
14:54890716	rs184224533	T	C	intronic	.	.	GCH1	0.0003	0.0002	2.18218	0.427894
14:54890742	rs112074423	T	G	intronic	.	.	GCH1	0.012	0.0089	1.30317	0.295803
14:54890757	rs114536430	C	T	intronic	.	.	GCH1	6.49e-05	0.0094	NA	NA
14:54890775	rs114882910	C	T	intronic	.	.	GCH1	6.48e-05	0.0094	NA	NA
14:54890784	rs34544088	G	A	intronic	.	.	GCH1	0.1929	0.2357	0.86829	0.095837
14:54890812	rs114920961	A	G	intronic	.	.	GCH1	0	0.0134	NA	NA
14:54891024	rs57095876	A	G	intronic	.	.	GCH1	0.1955	0.1951	0.855928	0.0644234
14:54891039	rs189742191	T	G	intronic	.	.	GCH1	0.0019	0.0012	1.32711	0.734186
14:54891053	rs8003903	C	T	intronic	.	.	GCH1	0.1116	0.0961	0.963526	0.7308
14:54891062	rs115611065	C	T	intronic	.	.	GCH1	6.48e-05	0.0094	NA	NA
14:54891102	rs10645822	T	TTTTG	intronic	.	.	GCH1	0.1377	0.2085	0.778686	0.0108247
14:54891293	.	TG	T	.	.	.	.	.	.	3.51054	0.61515
14:54891529	rs10132356	C	T	intronic	.	.	GCH1	0.0003	0.0427	3.50395	0.615677
14:54891557	rs114266336	A	G	intronic	.	.	GCH1	6.49e-05	0.0094	NA	NA
14:54891679	rs116315419	G	C	intronic	.	.	GCH1	0	0.0059	NA	NA
14:54891698	rs115822461	T	C	intronic	.	.	GCH1	6.48e-05	0.0094	NA	NA
14:54891700	rs116139236	G	A	intronic	.	.	GCH1	0.0003	0.0196	0.00021448	0.00636141
14:54891713	rs77166118	A	C	intronic	.	.	GCH1	0.0003	0.009	4.44536	0.484361
14:54891735	rs117030556	C	T	intronic	.	.	GCH1	0.0208	0.0187	0.572791	0.0365891
14:54891825	rs75120347	T	A	intronic	.	.	GCH1	6.48e-05	0.0094	NA	NA
14:54891885	rs148537100	T	G	intronic	.	.	GCH1	0	0.0024	NA	NA
14:54891921	rs12885400	T	C	intronic	.	.	GCH1	0.0711	0.0487	1.03025	0.814934
14:54891947	rs7147286	G	A	intronic	.	.	GCH1	0.3341	0.4281	0.858363	0.0342185
14:54892012	rs150621495	A	G	intronic	.	.	GCH1	0	0.0011	1.69553	0.522588
14:54892037	rs7147040	C	T	intronic	.	.	GCH1	0	0.0056	NA	NA
14:54892053	rs115242633	A	G	intronic	.	.	GCH1	6.48e-05	0.0068	NA	NA
14:54892124	rs114350012	A	G	intronic	.	.	GCH1	6.48e-05	0.0094	NA	NA
14:54892159	rs7147201	A	G	intronic	.	.	GCH1	0.1978	0.2972	0.873838	0.109398
14:54892223	rs116013263	A	G	intronic	.	.	GCH1	6.48e-05	0.0094	NA	NA
14:54892247	rs116224146	C	T	intronic	.	.	GCH1	6.48e-05	0.0095	NA	NA
14:54892248	rs115350941	A	G	intronic	.	.	GCH1	6.48e-05	0.0095	NA	NA
14:54892385	rs145121345	A	G	intronic	.	.	GCH1	6.48e-05	0.0094	NA	NA
14:54892459	rs144926226	C	T	intronic	.	.	GCH1	6.49e-05	0.0094	NA	NA
14:54892730	rs116829666	A	G	intronic	.	.	GCH1	0	0.0056	NA	NA
14:54892876	rs149060032	G	C	intronic	.	.	GCH1	6.52e-05	0.0095	NA	NA
14:54892884	rs143009532	A	G	intronic	.	.	GCH1	6.53e-05	0.0094	NA	NA
14:54892895	rs148202994	A	G	intronic	.	.	GCH1	0.0008	0.0036	0.753194	0.571854
14:54892935	rs113585929	C	T	intronic	.	.	GCH1	0.1112	0.0941	0.951563	0.648771
14:54892937	rs145610220	A	G	intronic	.	.	GCH1	0.0001	0.0102	51.5334	0.0530822
14:54892946	rs112165923	G	C	intronic	.	.	GCH1	0.1111	0.0955	0.953476	0.661926
14:54892972	rs142520205	G	A	intronic	.	.	GCH1	6.52e-05	0.0103	0.221275	0.479476
14:54893046	rs150563865	T	G	intronic	.	.	GCH1	6.48e-05	0.0095	NA	NA
14:54893071	rs138196765	T	C	intronic	.	.	GCH1	0.0099	0.0065	0.88397	0.705442
14:54893075	rs149591874	C	T	intronic	.	.	GCH1	6.48e-05	0.0095	NA	NA
14:54893104	rs17832263	G	A	intronic	.	.	GCH1	0.1329	0.0921	1.09372	0.433186
14:54893113	rs75116139	T	C	intronic	.	.	GCH1	0.0007	0.0111	0.0349045	0.113895
14:54893144	rs115665619	T	C	intronic	.	.	GCH1	6.48e-05	0.0095	NA	NA
14:54893160	rs77285555	C	T	intronic	.	.	GCH1	0.0008	0.0125	0.0349045	0.113895
14:54893256	rs114876991	A	G	intronic	.	.	GCH1	6.48e-05	0.0094	NA	NA
14:54893275	rs117641016	C	G	intronic	.	.	GCH1	0.0213	0.019	0.572791	0.0365891
14:54893338	rs10133661	T	C	intronic	.	.	GCH1	0.0003	0.0423	3.50395	0.615677
14:54893407	.	CAT	C	.	.	.	.	.	.	NA	NA
14:54893421	rs3783641	T	A	intronic	.	.	GCH1	0.198	0.2371	0.873833	0.1096
14:54893485	rs3783642	T	C	intronic	.	.	GCH1	0.4649	0.5192	0.897786	0.115151
14:54893534	rs116213604	C	G	intronic	.	.	GCH1	6.48e-05	0.0094	NA	NA
14:54893547	rs114694951	C	T	intronic	.	.	GCH1	6.48e-05	0.0095	NA	NA
14:54893602	rs115254999	T	A	intronic	.	.	GCH1	6.48e-05	0.0095	NA	NA
14:54893798	rs144920631	C	G	intronic	.	.	GCH1	0	0.0056	NA	NA
14:54893823	rs114209598	G	A	intronic	.	.	GCH1	0.0009	0.0169	3.49439	0.483594
14:54893952	rs12432756	T	G	intronic	.	.	GCH1	0	0.0009	3.4028	0.418189
14:54894118	rs72713482	T	A	intronic	.	.	GCH1	0.197	0.1966	0.87124	0.103951
14:54894127	rs10134429	T	G	intronic	.	.	GCH1	0.0002	0.0393	3.50395	0.615677
14:54894129	rs186271285	G	A	intronic	.	.	GCH1	0.0004	0.0003	1.97053	0.600952
14:54894360	rs75247760	G	A	intronic	.	.	GCH1	0.0008	0.0123	0.0349045	0.113895
14:54894496	rs140459106	A	AACC	intronic	.	.	GCH1	6.48e-05	0.0239	1.59118	0.778732
14:54894662	rs147546441	G	T	intronic	.	.	GCH1	0.0077	0.0078	0.74549	0.674027
14:54894743	.	CAA	C	.	.	.	.	.	.	0.873933	0.116047
14:54894953	rs17128057	C	T	intronic	.	.	GCH1	6.48e-05	0.0076	NA	NA
14:54895118	rs8017210	G	A	intronic	.	.	GCH1	0.1934	0.2357	0.872613	0.112058
14:54895282	rs115442805	T	C	intronic	.	.	GCH1	6.48e-05	0.0094	NA	NA
14:54895810	rs79511230	G	A	intronic	.	.	GCH1	0.0121	0.0144	1.01947	0.934886
14:54895982	rs113084644	C	T	intronic	.	.	GCH1	6.48e-05	0.001	0.215288	0.306023
14:54895990	rs117939781	C	T	intronic	.	.	GCH1	0.0212	0.0189	0.572791	0.0365891
14:54896107	rs149700435	T	G	intronic	.	.	GCH1	0.0097	0.0075	0.940652	0.896618
14:54896302	rs11844799	G	A	intronic	.	.	GCH1	0.0004	0.04	3.50395	0.615677
14:54896469	rs114731402	A	G	intronic	.	.	GCH1	0.0003	0.0448	1.93836	0.375174
14:54896476	.	TA	TAA	.	.	.	.	.	.	0.872985	0.116869
14:54896603	rs10131633	G	A	intronic	.	.	GCH1	0.3301	0.415	0.86016	0.0372743
14:54896618	rs116839375	A	G	intronic	.	.	GCH1	6.5e-05	0.0094	NA	NA
14:54896629	rs113352553	T	C	intronic	.	.	GCH1	0.1346	0.1203	1.09357	0.432539
14:54896650	rs140257403	C	T	intronic	.	.	GCH1	0	0.0055	NA	NA
14:54896683	rs10131563	C	T	intronic	.	.	GCH1	0.0006	0.0397	3.67745	0.348355
14:54896687	rs189903862	C	T	intronic	.	.	GCH1	0.0001	0.0296	1.59118	0.778732
14:54896705	rs146503008	G	C	intronic	.	.	GCH1	6.62e-05	0.0068	NA	NA
14:54896740	rs186454665	A	G	intronic	.	.	GCH1	0.0174	0.0124	0.821077	0.436574
14:54896752	rs113100590	A	G	intronic	.	.	GCH1	0.1904	0.2082	0.912176	0.275222
14:54896844	.	G	*	.	.	.	.	.	.	NA	NA
14:54896874	rs143115013	G	A	intronic	.	.	GCH1	0.1802	0.1697	0.881275	0.138707
14:54896955	rs183841637	C	T	intronic	.	.	GCH1	0.0005	0.0005	1.27828	0.803446
14:54897076	rs183404852	C	T	intronic	.	.	GCH1	0.0318	0.0203	0.60504	0.00724291
14:54897096	rs186885800	G	A	intronic	.	.	GCH1	7.06e-05	0.001	0.767719	0.86929
14:54897198	rs79437939	C	T	intronic	.	.	GCH1	0.1121	0.0988	0.967403	0.761567
14:54897222	rs371092860	G	A	intronic	.	.	GCH1	0.0002	0.0003	0.675309	0.732733
14:54897291	rs137858315	T	TC	intronic	.	.	GCH1	0.1867	0.3036	0.889237	0.165458
14:54897319	rs191370361	G	A	intronic	.	.	GCH1	0	0.0022	0.565691	0.761814
14:54897371	rs73280573	T	C	intronic	.	.	GCH1	0.3449	0.4382	0.863202	0.0419718
14:54897374	rs139023357	C	T	intronic	.	.	GCH1	6.53e-05	0.0127	2.92113	0.789929
14:54897451	rs112159692	G	A	intronic	.	.	GCH1	0.1068	0.0921	0.970302	0.781608
14:54897581	rs186618395	G	A	intronic	.	.	GCH1	0.0056	0.0037	1.22915	0.659179
14:54897585	rs193299454	G	A	intronic	.	.	GCH1	6.5e-05	3.2e-05	1.55463	0.74971
14:54897595	rs139321266	C	CT	intronic	.	.	GCH1	0.0018	0.0137	1.13116	0.925499
14:54897790	rs148783199	G	A	intronic	.	.	GCH1	0.0126	0.0105	0.763858	0.411233
14:54897829	rs142110185	C	T	intronic	.	.	GCH1	0.0017	0.0011	0.695083	0.567717
14:54897830	rs74429240	G	A	intronic	.	.	GCH1	0.1321	0.0916	1.06086	0.607101
14:54897993	rs116600409	G	A	intronic	.	.	GCH1	0	0.0065	NA	NA
14:54898128	rs143975497	C	T	intronic	.	.	GCH1	6.48e-05	0.0096	NA	NA
14:54898261	rs117862288	T	C	intronic	.	.	GCH1	0.0319	0.0263	0.629932	0.0305809
14:54898309	rs113998755	T	C	intronic	.	.	GCH1	6.48e-05	0.0096	NA	NA
14:54898313	rs10149945	T	G	intronic	.	.	GCH1	0.0003	0.0399	1.82061	0.444631
14:54898554	rs8019791	T	C	intronic	.	.	GCH1	0.0002	0.0402	1.94543	0.636747
14:54898613	rs8019824	T	A	intronic	.	.	GCH1	0.3343	0.4117	0.843498	0.0187531
14:54898635	rs150173728	G	T	intronic	.	.	GCH1	6.52e-05	0.0097	NA	NA
14:54898663	rs8018688	A	G	intronic	.	.	GCH1	0.1889	0.303	0.892519	0.17825
14:54898671	rs149920466	G	A	intronic	.	.	GCH1	0.0082	0.0065	3.36911	0.0338467
14:54898676	rs145562195	T	G	intronic	.	.	GCH1	6.48e-05	0.0096	NA	NA
14:54898707	rs148887062	C	T	intronic	.	.	GCH1	6.48e-05	0.0096	NA	NA
14:54898708	rs188484480	C	T	intronic	.	.	GCH1	0	0.0052	0.277204	0.597533
14:54898740	rs141117746	C	A	intronic	.	.	GCH1	0.1318	0.0914	1.06679	0.573992
14:54898824	rs139091786	T	C	intronic	.	.	GCH1	6.48e-05	0.0097	NA	NA
14:54898852	rs115811653	A	G	intronic	.	.	GCH1	6.48e-05	0.0097	NA	NA
14:54898935	rs116301374	A	C	intronic	.	.	GCH1	6.49e-05	0.0097	NA	NA
14:54899047	rs142007064	C	T	intronic	.	.	GCH1	6.48e-05	0.0097	NA	NA
14:54899068	rs60258834	C	A	intronic	.	.	GCH1	0.1845	0.244	0.879964	0.139256
14:54899139	rs76618194	A	T	intronic	.	.	GCH1	0.0008	0.0168	0.853238	0.916085
14:54899171	rs10138594	C	A	intronic	.	.	GCH1	0.0003	0.0417	1.93784	0.375367
14:54899234	rs56213135	G	T	intronic	.	.	GCH1	0.1843	0.2438	0.879964	0.139256
14:54899241	rs115935444	C	T	intronic	.	.	GCH1	0	0.0093	NA	NA
14:54899256	rs150703061	T	C	intronic	.	.	GCH1	6.51e-05	0.0097	NA	NA
14:54899475	rs114509847	C	A	intronic	.	.	GCH1	6.49e-05	0.0097	NA	NA
14:54899477	rs116524802	T	A	intronic	.	.	GCH1	6.5e-05	0.0096	NA	NA
14:54899552	rs61977039	C	A	intronic	.	.	GCH1	0.004	0.003	1.11873	0.764953
14:54899561	rs115956049	T	C	intronic	.	.	GCH1	6.49e-05	0.0097	NA	NA
14:54899564	rs10141456	G	A	intronic	.	.	GCH1	0.0003	0.0397	1.82061	0.444631
14:54899736	rs115483224	C	T	intronic	.	.	GCH1	6.48e-05	0.0096	NA	NA
14:54899737	rs115469949	C	G	intronic	.	.	GCH1	6.48e-05	0.0096	NA	NA
14:54899904	rs139993943	G	A	intronic	.	.	GCH1	6.79e-05	0.0098	NA	NA
14:54899928	rs149390837	G	A	intronic	.	.	GCH1	0	0.0117	3.50395	0.615677
14:54899934	rs146370398	G	A	intronic	.	.	GCH1	0.0001	0.0095	NA	NA
14:54899935	rs180916763	G	A	intronic	.	.	GCH1	0.0019	0.0012	0.553146	0.39359
14:54899943	rs139159337	C	A	intronic	.	.	GCH1	6.5e-05	0.0095	NA	NA
14:54900169	rs9972204	G	A	intronic	.	.	GCH1	0.0003	0.04	1.82061	0.444631
14:54900209	rs200691582	G	GT	intronic	.	.	GCH1	6.64e-05	0.0114	NA	NA
14:54900340	rs187132597	G	T	intronic	.	.	GCH1	0.0001	0.0005	0.251212	0.265786
14:54900418	rs371693891	A	G	intronic	.	.	GCH1	0.0001	0.011	0.761766	0.611948
14:54900428	rs183322243	T	C	intronic	.	.	GCH1	6.51e-05	0.0097	NA	NA
14:54900667	rs139838875	T	C	intronic	.	.	GCH1	0.0228	0.0153	1.24823	0.362675
14:54900946	rs115023312	T	C	intronic	.	.	GCH1	6.49e-05	0.0096	NA	NA
14:54901314	rs114183722	T	C	intronic	.	.	GCH1	6.49e-05	0.0149	NA	NA
14:54901362	rs150565713	C	CT	intronic	.	.	GCH1	0.1064	0.0819	0.951511	0.647277
14:54901755	rs187043836	A	C	intronic	.	.	GCH1	0.0015	0.0011	0.568311	0.317412
14:54901829	rs182516336	C	T	intronic	.	.	GCH1	6.59e-05	0.0077	NA	NA
14:54901909	rs2149482	C	T	intronic	.	.	GCH1	0.323	0.4107	0.851409	0.0273953
14:54901997	rs75097692	C	A	intronic	.	.	GCH1	0.0317	0.0261	0.629932	0.0305809
14:54902177	rs28413055	G	A	intronic	.	.	GCH1	0.0003	0.0409	1.93784	0.375367
14:54902268	rs2183080	G	C	intronic	.	.	GCH1	0.1067	0.0837	0.951511	0.647277
14:54902458	rs56127440	G	A	exonic	nonsynonymous SNV	p.P69L	GCH1	0.0006	0.0004	2.40715	0.361374
14:54902596	rs41298432	G	A	exonic	nonsynonymous SNV	p.P23L	GCH1	0.0053	0.0032	1.08201	0.814037
14:54902703	rs28458175	G	A	UTR5	.	.	GCH1	0.0004	0.0495	1.93784	0.375367
14:54902784	.	G	A	UTR5	.	.	GCH1	.	.	0.853072	0.6697
14:54902794	rs115939621	G	A	UTR5	.	.	GCH1	0.0004	0.0495	1.93784	0.375367
14:54842102	rs17128017	A	G	UTR3	.	.	GCH1	0.0003	0.0142	NA	NA
14:54842389	rs185031007	T	G	UTR3	.	.	GCH1	0.0016	0.0009	0.518577	0.2803
14:54842552	rs55885280	A	AAT	UTR3	.	.	GCH1	0.0231	0.0201	0.601938	0.0389273
14:54842787	rs56130647	G	A	UTR3	.	.	GCH1	0.1357	0.0942	1.09679	0.418788
14:54842834	rs76009965	G	A	UTR3	.	.	GCH1	0.0004	0.05	3.477	0.395743
14:54842875	rs10151500	C	T	UTR3	.	.	GCH1	0.0003	0.0413	3.54284	0.469495
14:54842895	rs56126158	T	A	UTR3	.	.	GCH1	0.0021	0.0015	0.354914	0.169878
14:54842960	rs144676716	G	GAT	UTR3	.	.	GCH1	0.0003	0.0411	3.54284	0.469495
14:54842973	rs143961472	C	T	UTR3	.	.	GCH1	0	0.0009	1.69553	0.522588
14:54843122	.	AAAG	A	.	.	.	.	.	.	1.03643	0.97382
14:54843281	rs150176097	T	C	UTR3	.	.	GCH1	0.0003	0.0014	0.611488	0.740277
14:54843285	rs45454691	T	C	UTR3	.	.	GCH1	0.1573	0.1273	1.00555	0.95846
14:54843340	rs10136966	C	T	UTR3	.	.	GCH1	0	0.0062	NA	NA
14:54843774	rs841	G	A	UTR3	.	.	GCH1	0.1966	0.2157	0.88536	0.146692
14:54843924	rs41298438	C	T	UTR3	.	.	GCH1	0.0016	0.002	1.6563	0.559859
14:54843997	rs143111433	G	A	UTR3	.	.	GCH1	0.0006	0.0004	2.05368	0.504391
14:54844306	rs55786710	C	T	intronic	.	.	GCH1	0.1363	0.1085	1.10206	0.394525
14:54844407	rs17253577	T	C	intronic	.	.	GCH1	0.1363	0.1085	1.10206	0.394525
14:54844851	rs752688	C	T	intronic	.	.	GCH1	0.196	0.2155	0.8894	0.162552
14:54844898	rs117349787	G	A	intronic	.	.	GCH1	0.0231	0.0201	0.601938	0.0389273
14:54845182	rs183509422	T	A	intronic	.	.	GCH1	0	0.0011	3.4028	0.418189
14:54845189	rs187844010	T	C	intronic	.	.	GCH1	0.001	0.0006	2.49516	0.162676
14:54845261	rs7493025	T	C	intronic	.	.	GCH1	0.1598	0.2115	0.987915	0.907637
14:54845296	rs141718428	G	GATGA	intronic	.	.	GCH1	0.1572	0.1269	0.989678	0.92129
14:54845340	rs2004633	T	C	intronic	.	.	GCH1	0.1561	0.1266	0.989678	0.92129
14:54845477	rs202052423	C	CAA	intronic	.	.	GCH1	0.0013	0.0958	0.784906	0.841125
14:54845635	rs192551340	C	T	intronic	.	.	GCH1	0.0005	0.0005	3.38549	0.247846
14:54845928	rs117012577	T	G	intronic	.	.	GCH1	0.0011	0.0006	0.597717	0.658466
14:54846131	rs192144713	C	T	intronic	.	.	GCH1	0.0029	0.0018	1.29256	0.788374
14:54846412	rs144885388	G	C	intronic	.	.	GCH1	0.001	0.0033	NA	NA
14:54846436	rs115474985	C	T	intronic	.	.	GCH1	0	0.0047	NA	NA
14:54846578	rs190248340	T	G	intronic	.	.	GCH1	0.0017	0.0012	0.609467	0.192249
14:54846613	rs17253584	T	C	intronic	.	.	GCH1	0.1597	0.1288	0.988724	0.914019
14:54846788	rs142220441	C	G	intronic	.	.	GCH1	0.0232	0.0201	0.601938	0.0389273
14:54846793	rs147861667	G	T	intronic	.	.	GCH1	0.0055	0.0036	1.07707	0.818311
14:54847043	.	TA	T	.	.	.	.	.	.	1.25447	0.352874
14:54847217	rs146971856	T	C	intronic	.	.	GCH1	0.0006	0.0017	1.5278	0.694063
14:54847306	rs76124192	A	G	intronic	.	.	GCH1	0.0001	0.019	3.50395	0.615677
14:54847495	rs10139369	T	A	intronic	.	.	GCH1	0.0012	0.0833	0.784607	0.840878
14:54847549	rs60471759	C	T	intronic	.	.	GCH1	0.0001	0.0067	0.0349045	0.113895
14:54847684	rs41298434	C	A	intronic	.	.	GCH1	0.1583	0.1102	1.01774	0.869032
14:54848042	rs10150825	G	C	intronic	.	.	GCH1	0.0003	0.0411	3.54284	0.469495
14:54848136	.	CTTTTTTT	CTTTTTTTT	.	.	.	.	.	.	1.15242	0.167393
14:54848231	rs72713467	G	T	intronic	.	.	GCH1	0.1951	0.2156	0.883451	0.140306
14:54848286	rs117040588	G	A	intronic	.	.	GCH1	0.1344	0.0931	1.08757	0.46297
14:54848287	rs11848732	T	C	intronic	.	.	GCH1	0.354	0.4579	0.909755	0.191855
14:54848627	rs146352660	C	T	intronic	.	.	GCH1	0.0123	0.0184	1.07755	0.876387
14:54848698	rs17253591	C	T	intronic	.	.	GCH1	0.1359	0.0942	1.08757	0.46297
14:54848779	rs76498365	T	C	intronic	.	.	GCH1	0	0.0047	NA	NA
14:54848957	rs10143089	T	C	intronic	.	.	GCH1	0.0012	0.0799	0.784607	0.840878
14:54849190	rs10131232	G	A	intronic	.	.	GCH1	0.3549	0.4584	0.909755	0.191855
14:54849275	rs77416742	A	T	intronic	.	.	GCH1	0.1569	0.113	0.998107	0.985775
14:54849425	rs58829238	C	A	intronic	.	.	GCH1	0.0001	0.0067	0.0349045	0.113895
14:54849552	rs10133662	A	G	intronic	.	.	GCH1	0.3553	0.4586	0.912235	0.204976
14:54849678	rs149656474	C	T	intronic	.	.	GCH1	0.0006	0.0005	0.2301	0.414775
14:54849703	rs79280041	T	C	intronic	.	.	GCH1	6.48e-05	0.0236	1.59118	0.778732
14:54849794	rs10133941	C	T	intronic	.	.	GCH1	0.3552	0.4583	0.913767	0.213333
14:54849823	rs112609579	T	C	intronic	.	.	GCH1	0.136	0.0998	1.09163	0.442938
14:54850021	rs139735934	C	A	intronic	.	.	GCH1	0.0041	0.0025	1.80529	0.337084
14:54850057	rs184242271	C	T	intronic	.	.	GCH1	0.0184	0.0151	1.27618	0.503781
14:54850336	rs113966354	G	C	intronic	.	.	GCH1	0.1228	0.081	1.08174	0.489998
14:54850587	rs112181861	C	T	intronic	.	.	GCH1	0.1346	0.0948	1.08876	0.457034
14:54850588	rs150180569	G	A	intronic	.	.	GCH1	0.0008	0.0163	NA	NA
14:54850628	rs145910844	T	A	intronic	.	.	GCH1	0.0001	0.0009	3.64206	0.382575
14:54850646	rs138409746	G	A	intronic	.	.	GCH1	0.0123	0.0112	1.37745	0.386103
14:54850695	rs13329058	T	C	intronic	.	.	GCH1	0.0003	0.0365	2.59986	0.457323
14:54850941	rs180881499	G	C	intronic	.	.	GCH1	0.0016	0.0013	1.25843	0.656934
14:54850993	rs113794743	G	C	intronic	.	.	GCH1	0.0003	0.0129	5.49759	0.404217
14:54851201	rs111901404	C	T	intronic	.	.	GCH1	0.0003	0.0413	3.54284	0.469495
14:54851335	rs374604930	C	G	intronic	.	.	GCH1	0.0215	0.0191	0.628211	0.0784558
14:54851409	rs145283879	A	G	intronic	.	.	GCH1	0.0139	0.0272	0.903542	0.600417
14:54851457	rs182318041	T	G	intronic	.	.	GCH1	0.002	0.0011	1.64204	0.502388
14:54851480	rs187275985	A	G	intronic	.	.	GCH1	0.003	0.0024	1.34925	0.605809
14:54851506	rs147230512	G	T	intronic	.	.	GCH1	0.0003	0.0128	NA	NA
14:54851531	rs190630172	T	A	intronic	.	.	GCH1	0.0023	0.0014	1.20565	0.762298
14:54851580	rs373683877	C	T	intronic	.	.	GCH1	0.0034	0.0018	1.43643	0.430589
14:54851628	rs7161034	C	A	intronic	.	.	GCH1	0.3532	0.4476	0.913427	0.21138
14:54851653	rs189947943	C	A	intronic	.	.	GCH1	0.0001	0.0067	0.0349045	0.113895
14:54851951	rs371689970	T	C	intronic	.	.	GCH1	0.0014	0.0009	0.536828	0.715124
14:54851966	rs139564730	T	C	intronic	.	.	GCH1	6.48e-05	0.009	NA	NA
14:54852137	rs184537439	G	A	intronic	.	.	GCH1	0.0029	0.0018	1.29256	0.788374
14:54852242	rs7140523	C	T	intronic	.	.	GCH1	0.0004	0.0239	0.260548	0.342046
14:54852504	rs146780867	C	T	intronic	.	.	GCH1	0.0013	0.0007	0.318183	0.259028
14:54852760	rs141100893	G	C	intronic	.	.	GCH1	0.0006	0.0004	1.90575	0.510275
14:54852796	rs11626298	G	A	intronic	.	.	GCH1	0.3549	0.4551	0.916809	0.231132
14:54853057	rs185697122	G	A	intronic	.	.	GCH1	0.0002	0.0025	0.945851	0.929333
14:54853290	rs192258691	T	C	intronic	.	.	GCH1	0.0004	0.0002	4.21243	0.357621
14:54853390	rs117230317	A	G	intronic	.	.	GCH1	0.0215	0.0191	0.628211	0.0784558
14:54853414	rs118078557	C	T	intronic	.	.	GCH1	0.0215	0.0191	0.628211	0.0784558
14:54853479	rs17128021	G	A	intronic	.	.	GCH1	0.0012	0.0794	0.784607	0.840878
14:54853552	rs10129528	C	T	intronic	.	.	GCH1	0.0005	0.0635	0.784607	0.840878
14:54853737	rs147385194	C	T	intronic	.	.	GCH1	0.0022	0.0022	1.15542	0.912413
14:54853845	rs4411417	T	C	intronic	.	.	GCH1	0.1962	0.2121	0.883451	0.140306
14:54854067	rs2878168	G	A	intronic	.	.	GCH1	0.197	0.2648	0.886874	0.151947
14:54854442	rs187271949	T	A	intronic	.	.	GCH1	0.0053	0.0036	1.29614	0.658189
14:54854668	rs117531555	T	C	intronic	.	.	GCH1	0.0215	0.019	0.628211	0.0784558
14:54854701	rs75723464	T	C	intronic	.	.	GCH1	6.49e-05	0.009	NA	NA
14:54854756	rs181562957	G	A	intronic	.	.	GCH1	6.49e-05	0.0009	0.690108	0.806117
14:54855012	.	CA	C	.	.	.	.	.	.	0.628211	0.0784558
14:54855015	.	AAAG	A	.	.	.	.	.	.	0.628211	0.0784558
14:54855334	rs150767767	C	T	intronic	.	.	GCH1	0.0075	0.0077	0.584404	0.411964
14:54855541	rs7153186	G	A	intronic	.	.	GCH1	0.0004	0.0354	1.59118	0.778732
14:54855542	rs77400311	C	G	intronic	.	.	GCH1	0.1944	0.2205	0.886808	0.153032
14:54855717	rs7153566	G	A	intronic	.	.	GCH1	0.0003	0.0132	NA	NA
14:54855956	rs76301313	T	C	intronic	.	.	GCH1	6.49e-05	0.0237	1.59118	0.778732
14:54856027	rs11439363	G	GA	intronic	.	.	GCH1	0.3337	0.4378	0.950289	0.494422
14:54856133	rs7155309	T	C	intronic	.	.	GCH1	0.1958	0.2123	0.88758	0.156018
14:54856681	rs190834248	G	A	intronic	.	.	GCH1	0.0028	0.0022	1.53978	0.621315
14:54856732	rs1952437	C	T	intronic	.	.	GCH1	0.1997	0.1925	1.07115	0.373141
14:54857316	rs73278793	A	G	intronic	.	.	GCH1	0.0003	0.0127	NA	NA
14:54857545	rs199540452	T	TCCC	intronic	.	.	GCH1	0.0213	0.019	0.628211	0.0784558
14:54857546	rs200184174	T	C	intronic	.	.	GCH1	0.0213	0.019	0.628211	0.0784558
14:54857758	rs141475831	G	GA	intronic	.	.	GCH1	0.0003	0.0129	NA	NA
14:54858009	rs144179004	G	A	intronic	.	.	GCH1	0	0.0009	1.69553	0.522588
14:54858115	rs117911250	T	G	intronic	.	.	GCH1	0.0232	0.0203	0.612955	0.0454034
14:54858130	rs8007201	A	G	intronic	.	.	GCH1	0.3489	0.4508	0.916658	0.230421
14:54858210	rs118138214	G	T	intronic	.	.	GCH1	0.0211	0.0187	0.628211	0.0784558
14:54858445	rs113647494	C	T	intronic	.	.	GCH1	0.005	0.0027	0.93071	0.890853
14:54858585	rs143410259	C	T	intronic	.	.	GCH1	0.0001	0.0059	NA	NA
14:54858658	rs201947996	G	GA	intronic	.	.	GCH1	0.0021	0.0088	0.373171	0.293489
14:54858800	rs182029591	A	T	intronic	.	.	GCH1	0	0.001	3.4028	0.418189
14:54858865	rs12587434	T	G	intronic	.	.	GCH1	0.1958	0.2123	0.88758	0.156018
14:54859105	rs17128028	C	T	intronic	.	.	GCH1	0.0004	0.05	3.477	0.395743
14:54859144	rs12589758	A	T	intronic	.	.	GCH1	0.1953	0.2098	0.884842	0.146099
14:54859275	rs2878169	G	T	intronic	.	.	GCH1	0.136	0.0942	1.08757	0.46297
14:54859613	rs55934565	T	C	intronic	.	.	GCH1	0.0215	0.019	0.628211	0.0784558
14:54859683	rs150158277	C	T	exonic	synonymous SNV	p.A169A	GCH1	0.0002	0.0003	1.44332	0.395296
14:54859957	rs182599453	T	A	intronic	.	.	GCH1	0.0043	0.0031	0.803788	0.871583
14:54860184	rs189844290	G	A	intronic	.	.	GCH1	0.0002	0.0002	6.7828	0.151434
14:54860218	rs183509221	G	A	intronic	.	.	GCH1	0.0012	0.0008	0.45664	0.541585
14:54860273	rs76585724	C	A	intronic	.	.	GCH1	0.001	0.0023	0.111156	0.243618
14:54860371	rs187995816	G	A	intronic	.	.	GCH1	0.0015	0.0008	3.6033	0.422107
14:54860601	rs60481635	C	T	intronic	.	.	GCH1	0.0003	0.0127	NA	NA
14:54860740	rs139593266	C	T	intronic	.	.	GCH1	0.0108	0.0075	0.613327	0.102176
14:54860741	rs11620796	G	A	intronic	.	.	GCH1	0.0054	0.0031	0.503894	0.164543
14:54860819	rs2149483	G	A	intronic	.	.	GCH1	0.3382	0.3564	0.949152	0.475576
14:54860835	rs74797638	G	A	intronic	.	.	GCH1	0.0059	0.0187	0.898155	0.787349
14:54861030	rs79732449	C	T	intronic	.	.	GCH1	6.48e-05	0.0237	1.59118	0.778732
14:54861338	rs7147200	T	C	intronic	.	.	GCH1	0.0002	0.0077	NA	NA
14:54861615	rs182148815	C	T	intronic	.	.	GCH1	0.0053	0.0036	0.619053	0.338777
14:54861636	rs147076078	T	C	intronic	.	.	GCH1	0.0016	0.001	3.18308	0.0104326
14:54861711	rs4462519	G	A	intronic	.	.	GCH1	0.3645	0.4721	0.920689	0.25367
14:54861917	rs9671371	C	T	intronic	.	.	GCH1	0.3324	0.3545	0.953105	0.512264
14:54862182	rs117731037	C	G	intronic	.	.	GCH1	0.0214	0.019	0.628211	0.0784558
14:54862203	rs9671850	T	A	intronic	.	.	GCH1	0.1973	0.2591	0.891178	0.169669
14:54862204	rs75148669	A	T	intronic	.	.	GCH1	0.0007	0.0162	4.5078	0.321019
14:54862257	rs114350115	T	C	intronic	.	.	GCH1	0.0003	0.0043	3.752	0.42847
14:54862362	rs9671455	C	G	intronic	.	.	GCH1	0.1867	0.2485	0.895162	0.18742
14:54862376	.	ACT	A	.	.	.	.	.	.	1.09524	0.845467
14:54862477	rs61977036	G	A	intronic	.	.	GCH1	0.0231	0.0163	0.981938	0.929012
14:54862556	rs67468157	C	T	intronic	.	.	GCH1	0.319	0.3404	0.952628	0.507844
14:54862608	rs201773870	G	T	intronic	.	.	GCH1	0.0413	0.0387	1.03617	0.866616
14:54862734	rs78059908	C	T	intronic	.	.	GCH1	0.1321	0.0928	1.09961	0.406869
14:54862922	rs77808589	G	C	intronic	.	.	GCH1	0.0052	0.0032	0.82442	0.575982
14:54863165	rs139938791	A	G	intronic	.	.	GCH1	6.5e-05	0.0085	NA	NA
14:54863190	rs28481447	C	T	intronic	.	.	GCH1	0.0003	0.05	3.54284	0.469495
14:54863202	rs183457709	G	A	intronic	.	.	GCH1	0.0003	0.003	4.28688	0.432292
14:54863204	rs188802750	G	A	intronic	.	.	GCH1	0.0003	0.0029	4.28688	0.432292
14:54863236	rs111317596	C	G	intronic	.	.	GCH1	0.115	0.1171	0.993629	0.949229
14:54863247	rs148714072	T	G	intronic	.	.	GCH1	0.0047	0.0057	1.06331	0.86145
14:54863291	rs193290860	A	G	intronic	.	.	GCH1	0.0005	0.0006	15.4499	0.121578
14:54863305	rs142250265	C	T	intronic	.	.	GCH1	0.0025	0.0015	1.89947	0.402767
14:54863346	rs150825385	C	T	intronic	.	.	GCH1	0.1614	0.1262	0.896656	0.229909
14:54863400	rs140161663	C	T	intronic	.	.	GCH1	8.36e-05	0.0224	1.59159	0.778611
14:54863537	rs8010282	A	G	intronic	.	.	GCH1	0.0999	0.1685	0.956631	0.678334
14:54863538	rs8010689	G	A	intronic	.	.	GCH1	0.168	0.2697	0.944085	0.589877
14:54863556	rs8011751	T	C	intronic	.	.	GCH1	0.0002	0.0621	0.574119	0.663613
14:54863756	rs80349359	T	C	intronic	.	.	GCH1	0.0001	0.0067	0.0349045	0.113895
14:54864532	rs148851548	T	C	intronic	.	.	GCH1	0	0.0059	NA	NA
14:54865054	rs55935131	A	G	intronic	.	.	GCH1	0.1962	0.1831	0.883488	0.139136
14:54865179	rs7156475	T	G	intronic	.	.	GCH1	0.1336	0.0932	1.14883	0.220345
14:54865272	rs185153971	T	C	intronic	.	.	GCH1	0.0016	0.0012	3.15592	0.118925
14:54865525	rs190745798	G	A	intronic	.	.	GCH1	0.0003	0.0002	0.990582	0.994904
14:54866081	rs17128033	C	T	intronic	.	.	GCH1	0.0002	0.0424	3.50395	0.615677
14:54866105	rs61977037	C	T	intronic	.	.	GCH1	0.0243	0.017	0.968505	0.879389
14:54866296	rs141282397	C	T	intronic	.	.	GCH1	0	0.0022	3.50395	0.615677
14:54866322	rs189940202	A	T	intronic	.	.	GCH1	0.0027	0.0016	0.258663	0.0307019
14:54866445	rs150773488	G	A	intronic	.	.	GCH1	0.0003	0.0064	0.635791	0.772988
14:54866640	rs28643468	G	A	intronic	.	.	GCH1	0.0002	0.0425	3.50395	0.615677
14:54866784	rs149382895	G	C	intronic	.	.	GCH1	0.0228	0.0201	0.595512	0.0313161
14:54867113	rs145659172	G	A	intronic	.	.	GCH1	0.0056	0.0033	0.715161	0.426001
14:54867149	rs117440296	G	A	intronic	.	.	GCH1	0	0.0013	NA	NA
14:54867513	rs142379110	G	A	intronic	.	.	GCH1	0.0003	0.0055	3.57202	0.602862
14:54867615	rs200345733	G	A	intronic	.	.	GCH1	0.0121	0.0158	0.755718	0.463486
14:54867617	rs201439771	T	A	intronic	.	.	GCH1	9.43e-05	0.0003	1.14616	0.799562
14:54868344	rs2183084	C	G	intronic	.	.	GCH1	0.3415	0.4526	0.847318	0.0201806
14:54868454	rs10137881	A	G	intronic	.	.	GCH1	0.0002	0.0425	3.50395	0.615677
14:54868671	rs2878170	G	A	intronic	.	.	GCH1	0.222	0.2075	0.83074	0.0224425
14:54868750	rs12323905	T	C	intronic	.	.	GCH1	0.3418	0.4532	0.847318	0.0201806
14:54868852	.	G	A	intronic	.	.	GCH1	.	.	0.790358	0.589947
14:54868967	rs138730202	C	T	intronic	.	.	GCH1	0.0047	0.0027	0.731747	0.631916
14:54869029	rs10138429	A	G	intronic	.	.	GCH1	0.1423	0.2428	0.870747	0.158594
14:54869559	rs7141433	C	T	intronic	.	.	GCH1	0.1174	0.1161	0.939432	0.552806
14:54869641	rs7141483	C	T	intronic	.	.	GCH1	0.1182	0.2078	0.938086	0.540969
14:54869642	rs7141319	A	G	intronic	.	.	GCH1	0.1181	0.2077	0.938086	0.540969
14:54869707	rs2183083	C	T	intronic	.	.	GCH1	0.0002	0.0428	3.50395	0.615677
14:54869720	rs2183082	C	T	intronic	.	.	GCH1	0.3385	0.4512	0.845106	0.0193262
14:54870033	rs2183081	A	G	intronic	.	.	GCH1	0.3367	0.4502	0.845106	0.0193262
14:54870122	rs117209971	C	T	intronic	.	.	GCH1	0.0109	0.0075	0.780075	0.458271
14:54870157	rs7492600	G	T	intronic	.	.	GCH1	0.1188	0.2153	0.940327	0.555982
14:54870244	rs180742090	T	A	intronic	.	.	GCH1	0.0031	0.002	1.29256	0.788374
14:54870245	rs57575708	T	C	intronic	.	.	GCH1	0.1188	0.215	0.940327	0.555982
14:54870276	rs149435668	T	C	intronic	.	.	GCH1	0	0.0006	1.69553	0.522588
14:54870325	rs189590475	C	T	intronic	.	.	GCH1	0.005	0.0029	0.834646	0.804052
14:54870386	rs10144581	G	A	intronic	.	.	GCH1	0.0002	0.0424	3.50395	0.615677
14:54870411	rs73280512	C	T	intronic	.	.	GCH1	0.1173	0.1154	0.937567	0.540999
14:54870539	rs116275361	G	C	intronic	.	.	GCH1	6.49e-05	0.0238	1.59118	0.778732
14:54870610	rs142560323	G	A	intronic	.	.	GCH1	0.0229	0.02	0.600366	0.0348609
14:54870617	rs113864353	G	C	intronic	.	.	GCH1	0.0712	0.0462	0.943493	0.604426
14:54870935	rs10145097	G	A	intronic	.	.	GCH1	0.1188	0.2154	0.940327	0.555982
14:54870955	rs10134163	T	C	intronic	.	.	GCH1	0.119	0.2154	0.940327	0.555982
14:54871068	rs140365499	C	A	intronic	.	.	GCH1	6.49e-05	0.0131	NA	NA
14:54871151	rs4402455	T	G	intronic	.	.	GCH1	0.1188	0.2091	0.938086	0.540969
14:54871198	rs4363780	A	G	intronic	.	.	GCH1	0.1187	0.2153	0.940327	0.555982
14:54871214	rs149096524	C	T	intronic	.	.	GCH1	0.0003	0.0003	0.848201	0.871986
14:54871221	rs4363781	A	G	intronic	.	.	GCH1	0.119	0.2155	0.940327	0.555982
14:54871273	rs181570446	C	T	intronic	.	.	GCH1	6.49e-05	0.0239	1.89126	0.657444
14:54871379	rs186014008	A	G	intronic	.	.	GCH1	0.0019	0.0012	0.568256	0.0734861
14:54871538	rs11627767	A	G	intronic	.	.	GCH1	0.1945	0.1847	0.872449	0.109122
14:54871562	rs138350694	G	T	intronic	.	.	GCH1	0.0212	0.019	0.61285	0.0603072
14:54871582	rs143926201	A	C	intronic	.	.	GCH1	0.0212	0.019	0.61285	0.0603072
14:54871603	rs11850691	A	G	intronic	.	.	GCH1	0.1188	0.2155	0.940327	0.555982
14:54871622	rs11627828	C	T	intronic	.	.	GCH1	0.1951	0.2051	0.878004	0.124345
14:54871866	rs141565677	T	C	intronic	.	.	GCH1	0.0002	0.0423	3.50395	0.615677
14:54871932	rs61039049	C	T	intronic	.	.	GCH1	0.1178	0.2177	0.940327	0.555982
14:54871972	rs60026945	A	T	intronic	.	.	GCH1	0.1156	0.2077	0.940327	0.555982
14:54872067	rs59093244	G	A	intronic	.	.	GCH1	0.1189	0.1311	0.930691	0.494315
14:54872068	rs60898202	A	T	intronic	.	.	GCH1	0.1185	0.1312	0.930691	0.494315
14:54872298	rs56091146	G	A	intronic	.	.	GCH1	0.1956	0.208	0.878004	0.124345
14:54872609	rs58992937	C	T	intronic	.	.	GCH1	0.1939	0.2053	0.88468	0.147637
14:54872892	rs200640299	A	G	intronic	.	.	GCH1	0.1167	0.2128	0.940327	0.555982
14:54872984	rs201393623	A	G	intronic	.	.	GCH1	0.107	0.2007	0.957812	0.680187
14:54873529	rs142911846	G	C	intronic	.	.	GCH1	0.12	0.218	0.940606	0.557965
14:54873534	rs201085378	C	CA	intronic	.	.	GCH1	0.1838	0.1833	0.869077	0.0940532
14:54873593	rs146123422	G	A	intronic	.	.	GCH1	0.1815	0.1947	0.86968	0.100515
14:54873792	rs182640310	G	A	intronic	.	.	GCH1	0.0002	0.0484	3.50395	0.615677
14:54874001	rs191099125	A	C	intronic	.	.	GCH1	0.0455	0.0403	1.19428	0.251704
14:54874022	rs80200535	T	C	intronic	.	.	GCH1	0.3391	0.4507	0.853426	0.0265226
14:54874138	rs79159412	G	A	intronic	.	.	GCH1	0.3399	0.4521	0.853426	0.0265226
14:54874476	rs148410204	C	T	intronic	.	.	GCH1	0.0001	0.0219	1.59118	0.778732
14:54874498	rs192389081	T	A	intronic	.	.	GCH1	0.0056	0.0061	0.836504	0.551182
14:54874597	rs183338561	T	C	intronic	.	.	GCH1	0.0003	0.0015	1.80567	0.452905
14:54874795	rs142686866	G	T	intronic	.	.	GCH1	0.0022	0.0015	0.35517	0.17018
14:54875002	rs10140721	A	C	intronic	.	.	GCH1	0.14	0.2408	0.879867	0.196219
14:54875185	rs140884539	C	T	intronic	.	.	GCH1	0.1192	0.2154	0.938124	0.541243
14:54875318	rs10220342	T	C	intronic	.	.	GCH1	0.0002	0.0427	3.50395	0.615677
14:54875324	rs192091435	A	C	intronic	.	.	GCH1	0.0213	0.0261	0.61285	0.0603072
14:54875359	rs11626155	C	T	intronic	.	.	GCH1	0.1943	0.2072	0.878004	0.124345
14:54875443	rs10220344	T	C	intronic	.	.	GCH1	0.3349	0.4492	0.85044	0.0245553
14:54875524	rs138721511	G	C	intronic	.	.	GCH1	0.0025	0.0015	1.42526	0.621682
14:54876118	rs148153897	T	C	intronic	.	.	GCH1	0.0003	0.0012	5.31132	0.12223
14:54876259	rs10146709	G	A	intronic	.	.	GCH1	6.48e-05	0.0102	NA	NA
14:54876349	rs10146658	C	T	intronic	.	.	GCH1	0.1191	0.2156	0.938124	0.541243
14:54876389	rs60851395	G	A	intronic	.	.	GCH1	0.1951	0.2075	0.878004	0.124345
14:54876495	rs150668526	T	TA	intronic	.	.	GCH1	0.1999	0.2107	0.882004	0.137333
14:54876626	rs59750960	T	G	intronic	.	.	GCH1	0.1946	0.207	0.878004	0.124345
14:54876964	rs41298428	A	C	intronic	.	.	GCH1	0.003	0.0021	0.945964	0.952238
14:54876981	rs10147430	G	A	intronic	.	.	GCH1	6.49e-05	0.0102	NA	NA
14:54877161	rs17128050	T	C	intronic	.	.	GCH1	0.1177	0.1166	0.937197	0.537997
14:54877273	rs115410629	G	A	intronic	.	.	GCH1	0	0.008	NA	NA
14:54877297	rs12147422	T	C	intronic	.	.	GCH1	0.1189	0.2158	0.938124	0.541243
14:54877329	.	TACA	T	.	.	.	.	.	.	0.61285	0.0603072
14:54877336	rs189083593	A	C	intronic	.	.	GCH1	0.0001	0.0008	0.336361	0.54502
14:54877396	rs41298426	T	C	intronic	.	.	GCH1	0.0202	0.0127	1.29828	0.268442
14:54877653	rs142338456	C	T	intronic	.	.	GCH1	6.49e-05	0.0052	3.31889	0.656234
14:54878183	rs28477407	C	T	ncRNA_exonic	.	.	MIR4308	0.1187	0.2155	0.935821	0.526702
14:54878279	rs140498290	T	A	intronic	.	.	GCH1	0.0001	0.0001	0.0854837	0.0188586
14:54878465	rs78918315	T	C	intronic	.	.	GCH1	6.48e-05	0.0089	NA	NA
14:54878522	.	TC	T	.	.	.	.	.	.	NA	NA
14:54878667	rs150394824	C	T	intronic	.	.	GCH1	0.001	0.0007	0.302571	0.2998
14:54878961	rs141410606	T	C	intronic	.	.	GCH1	0.0001	0.0067	0.0349045	0.113895
14:54878980	rs10143025	T	C	intronic	.	.	GCH1	6.48e-05	0.013	NA	NA
14:54879149	rs142187239	A	G	intronic	.	.	GCH1	0	0.0058	NA	NA
14:54879352	rs10133449	C	T	intronic	.	.	GCH1	0.1199	0.2166	0.937184	0.5348
14:54879360	rs188253312	G	A	intronic	.	.	GCH1	0.0006	0.0005	0.2301	0.414775
14:54879411	rs55881030	T	G	intronic	.	.	GCH1	0.2422	0.2546	0.877791	0.115579
14:54879545	rs191230953	C	A	intronic	.	.	GCH1	0.0053	0.0036	0.754935	0.581701
14:54879555	rs10133650	C	G	intronic	.	.	GCH1	0.3397	0.4523	0.853918	0.0270396
14:54879655	rs61702394	A	G	intronic	.	.	GCH1	0.1191	0.2156	0.938124	0.541243
14:54879760	rs144515289	G	C	intronic	.	.	GCH1	0.021	0.0188	0.61285	0.0603072
14:54879953	rs28757745	C	A	intronic	.	.	GCH1	0.1161	0.2112	0.940214	0.55464
14:54880055	rs28542181	C	T	intronic	.	.	GCH1	0.1168	0.2171	0.939841	0.552726
14:54880072	rs139779681	C	T	intronic	.	.	GCH1	0.0207	0.0217	0.61285	0.0603072
14:54880140	rs397956284	C	CA	intronic	.	.	GCH1	0.1277	0.2455	0.948646	0.611402
14:54880175	rs149918054	A	G	intronic	.	.	GCH1	0.0065	0.0042	1.14532	0.708261
14:54880249	rs145012097	T	G	intronic	.	.	GCH1	0	0.006	NA	NA
14:54880431	.	CAT	C	.	.	.	.	.	.	0.970927	0.786207
14:54880460	.	T	*	.	.	.	.	.	.	0.64085	0.470722
14:54880465	.	CAT	*	.	.	.	.	.	.	0.672555	0.532306
14:54880477	.	TAC	*	.	.	.	.	.	.	0.714194	0.606841
14:54880537	.	CAT	C	.	.	.	.	.	.	1.51813	0.26066
14:54880720	.	T	*	.	.	.	.	.	.	1.09976	0.683255
14:54880818	.	TATATATATACTCC	*	.	.	.	.	.	.	0.696064	0.240259
14:54880856	.	TATACTCC	*	.	.	.	.	.	.	0.752976	0.338576
14:54881039	rs146540091	G	C	intronic	.	.	GCH1	0.0008	0.0126	0.0349045	0.113895
14:54881068	rs111537263	G	A	intronic	.	.	GCH1	0.195	0.2069	0.879897	0.130848
14:54881109	rs7155501	A	G	intronic	.	.	GCH1	0.468	0.5418	0.896274	0.110027
14:54881115	rs138991123	G	A	intronic	.	.	GCH1	0.0212	0.0188	0.604607	0.0520148
14:54881116	rs118144291	C	T	intronic	.	.	GCH1	0.0644	0.0646	1.15411	0.25084
14:54881198	rs3825610	T	A	intronic	.	.	GCH1	0.1949	0.2303	0.886089	0.15207
14:54881256	rs117404931	A	C	intronic	.	.	GCH1	0.0213	0.019	0.61285	0.0603072
14:54881299	rs138291945	C	T	intronic	.	.	GCH1	0.0002	0.0011	1.66392	0.756138
14:54881400	rs3783637	C	T	intronic	.	.	GCH1	0.1178	0.1287	0.934556	0.520248
14:54881655	rs3783638	G	A	intronic	.	.	GCH1	0.1183	0.2154	0.939279	0.549793
14:54881694	rs79272564	A	G	intronic	.	.	GCH1	0.005	0.0076	0.927247	0.884528
14:54881948	rs3783639	T	C	intronic	.	.	GCH1	0.1946	0.2042	0.882522	0.139257
14:54882119	rs3825611	C	G	intronic	.	.	GCH1	0.1184	0.2141	0.939279	0.549793
14:54882151	rs11158026	C	T	intronic	.	.	GCH1	0.3347	0.4485	0.85406	0.0285035
14:54882385	rs11158027	T	C	intronic	.	.	GCH1	0.1185	0.2151	0.939279	0.549793
14:54882540	rs10873086	C	T	intronic	.	.	GCH1	0.1187	0.2153	0.939279	0.549793
14:54882564	rs75276929	T	C	intronic	.	.	GCH1	0.0018	0.0064	NA	NA
14:54882624	rs72713475	C	T	intronic	.	.	GCH1	0.004	0.0033	1.36984	0.527586
14:54882669	rs113368191	G	GA	intronic	.	.	GCH1	0.0013	0.0015	0.198827	0.121209
14:54882766	rs184010612	G	A	intronic	.	.	GCH1	0.0027	0.0018	0.994391	0.991945
14:54882831	rs11626210	C	T	intronic	.	.	GCH1	0.1942	0.2039	0.881897	0.137066
14:54883202	rs183130561	T	C	intronic	.	.	GCH1	0.0017	0.0012	0.609467	0.192249
14:54883276	rs111704405	G	A	intronic	.	.	GCH1	0.0501	0.0349	1.22411	0.218292
14:54883946	rs150008456	A	C	intronic	.	.	GCH1	0.0055	0.0032	1.55708	0.418798
14:54883948	rs8004445	G	T	intronic	.	.	GCH1	0.1185	0.2153	0.939279	0.549793
14:54883978	rs8004018	A	G	intronic	.	.	GCH1	0.1183	0.2093	0.937028	0.534824
14:54884072	rs187796445	C	T	intronic	.	.	GCH1	0.0011	0.0007	2.09869	0.307728
14:54884365	rs185676492	T	G	intronic	.	.	GCH1	0.0005	0.0003	0.185391	0.193084
14:54884461	rs56013432	T	C	intronic	.	.	GCH1	0.1947	0.2023	0.877879	0.123736
14:54884467	rs8010461	T	G	intronic	.	.	GCH1	0.1183	0.1917	0.937394	0.537523
14:54884548	rs58293795	T	C	intronic	.	.	GCH1	0.1946	0.2063	0.880652	0.132567
14:54884700	.	AC	A	.	.	.	.	.	.	0.880652	0.132567
14:54884713	rs190102293	T	G	intronic	.	.	GCH1	0	0.0055	NA	NA
14:54884793	rs78530261	C	A	intronic	.	.	GCH1	0.1088	0.1805	0.904648	0.323207
14:54884796	rs111824558	C	A	intronic	.	.	GCH1	0.117	0.1934	0.902637	0.308262
14:54884799	rs8009759	C	A	intronic	.	.	GCH1	0.3141	0.3533	0.883899	0.0910557
14:54884802	rs181652446	A	C	intronic	.	.	GCH1	0.0028	0.0033	1.85921	0.294069
14:54884861	rs67620272	G	C	intronic	.	.	GCH1	0.1946	0.2095	0.880652	0.132567
14:54884921	rs143834720	A	G	intronic	.	.	GCH1	0.0031	0.0025	1.209	0.787946
14:54885275	rs72713476	A	T	intronic	.	.	GCH1	0.0693	0.0444	0.858908	0.23078
14:54885323	rs72713477	T	C	intronic	.	.	GCH1	0.1949	0.1505	0.872036	0.107075
14:54885435	rs142762097	G	A	intronic	.	.	GCH1	0.0216	0.0132	0.834318	0.460288
14:54885473	rs182219790	T	C	intronic	.	.	GCH1	0.0034	0.0024	2.42531	0.0840176
14:54885803	rs3783640	T	C	intronic	.	.	GCH1	0.3398	0.452	0.854668	0.0279239
14:54885868	rs191658478	G	A	intronic	.	.	GCH1	0.0053	0.0032	1.13996	0.820777
14:54885911	rs1015405707	C	CA	intronic	.	.	GCH1	0.0001	0.0002	0.416247	0.495665
14:54886066	rs114475280	T	C	intronic	.	.	GCH1	0.0001	0.0077	3.31889	0.656234
14:54886145	rs10136545	C	T	intronic	.	.	GCH1	0.3174	0.4038	0.880914	0.0779296
14:54886250	rs149240128	A	AT	intronic	.	.	GCH1	0.0001	0.0076	3.31889	0.656234
14:54886334	rs182794177	C	T	intronic	.	.	GCH1	0.0003	0.0002	2.22286	0.544495
14:54886469	rs10139282	G	A	intronic	.	.	GCH1	0.1179	0.1832	0.943344	0.578493
14:54886509	rs141236097	G	A	intronic	.	.	GCH1	0.0213	0.0196	0.61285	0.0603072
14:54886536	rs182499669	C	T	intronic	.	.	GCH1	0.0108	0.0066	0.976776	0.935473
14:54886585	rs140059004	C	T	intronic	.	.	GCH1	0.0075	0.0055	1.27819	0.401141
14:54886631	rs113943886	A	C	intronic	.	.	GCH1	0.001	0.061	0.240482	0.378613
14:54886650	rs8020798	C	T	intronic	.	.	GCH1	0.1946	0.2171	0.876769	0.119744
14:54886723	rs146098989	C	CT	intronic	.	.	GCH1	0.0172	0.0111	0.759719	0.322017
14:54886840	rs80116807	C	T	intronic	.	.	GCH1	0.1266	0.0881	1.12517	0.325122
14:54886999	rs10498471	G	A	intronic	.	.	GCH1	0.1183	0.189	0.946072	0.597197
14:54887070	rs28417208	T	A	intronic	.	.	GCH1	0.3176	0.4031	0.878492	0.0717206
14:54887329	rs185692950	C	T	intronic	.	.	GCH1	0.0043	0.0025	0.107666	0.0237312
14:54887429	.	C	CAA	intronic	.	.	GCH1	0.1993	0.2137	0.871932	0.0984364
14:54887663	rs184375360	A	G	intronic	.	.	GCH1	0.0004	0.0003	0.190756	0.164771
14:54887707	rs112957859	G	A	intronic	.	.	GCH1	6.49e-05	0.0242	1.59118	0.778732
14:54887765	rs181421190	G	A	intronic	.	.	GCH1	0.0025	0.0024	0.437034	0.279256
14:54887848	rs79510376	C	A	intronic	.	.	GCH1	0.0215	0.0458	0.62662	0.0697317
14:54888118	rs145387136	T	C	intronic	.	.	GCH1	0.0178	0.0107	1.22502	0.372746
14:54888151	rs10498472	T	G	intronic	.	.	GCH1	0.1319	0.0914	1.11932	0.331242
14:54888313	rs998259	C	T	intronic	.	.	GCH1	0.2214	0.1483	1.03255	0.669906
14:54888530	.	TG	T	.	.	.	.	.	.	0.946238	0.597313
14:54888551	rs149220062	C	T	intronic	.	.	GCH1	0.0207	0.0195	0.61285	0.0603072
14:54889067	rs76369933	A	G	intronic	.	.	GCH1	0.0001	0.014	3.45624	0.493668
14:54889252	rs117863726	C	T	intronic	.	.	GCH1	0.0324	0.023	0.747172	0.115713
14:54889293	rs147933738	C	T	intronic	.	.	GCH1	0.0001	0.003	1.69553	0.522588
14:54889444	rs116530960	G	A	intronic	.	.	GCH1	0	0.0107	NA	NA
14:54889676	rs10149080	C	T	intronic	.	.	GCH1	0.0003	0.0424	3.50395	0.615677
14:54889807	rs17128052	G	C	intronic	.	.	GCH1	0.1913	0.1931	0.865608	0.0906383
14:54889845	rs141211332	A	T	intronic	.	.	GCH1	6.48e-05	0.0063	3.57202	0.602862
14:54889951	rs146964237	T	C	intronic	.	.	GCH1	0.0032	0.0024	0.793896	0.656668
14:54889978	rs115580164	T	C	intronic	.	.	GCH1	6.49e-05	0.0063	3.57202	0.602862
14:54890130	rs186448946	A	T	intronic	.	.	GCH1	6.48e-05	0.0001	0.6375	0.406436
14:54890226	rs188806988	G	A	intronic	.	.	GCH1	0.0078	0.0078	0.697691	0.614341
14:54890316	rs147980231	G	A	intronic	.	.	GCH1	6.48e-05	0.0063	3.57202	0.602862
14:54890333	rs140744644	A	G	intronic	.	.	GCH1	0.0211	0.0189	0.566633	0.0336444
14:54890371	rs150090109	C	A	intronic	.	.	GCH1	6.48e-05	0.0095	NA	NA
14:54890412	rs138618986	C	T	intronic	.	.	GCH1	6.48e-05	0.0074	NA	NA
14:54890413	rs183350569	G	A	intronic	.	.	GCH1	0.0069	0.0045	1.14532	0.708261
14:54890494	rs146238957	A	G	intronic	.	.	GCH1	6.48e-05	0.0095	NA	NA
14:54890716	rs184224533	T	C	intronic	.	.	GCH1	0.0003	0.0002	2.18218	0.427894
14:54890742	rs112074423	T	G	intronic	.	.	GCH1	0.012	0.0089	1.30317	0.295803
14:54890757	rs114536430	C	T	intronic	.	.	GCH1	6.49e-05	0.0094	NA	NA
14:54890775	rs114882910	C	T	intronic	.	.	GCH1	6.48e-05	0.0094	NA	NA
14:54890784	rs34544088	G	A	intronic	.	.	GCH1	0.1929	0.2357	0.86829	0.095837
14:54890812	rs114920961	A	G	intronic	.	.	GCH1	0	0.0134	NA	NA
14:54891024	rs57095876	A	G	intronic	.	.	GCH1	0.1955	0.1951	0.855928	0.0644234
14:54891039	rs189742191	T	G	intronic	.	.	GCH1	0.0019	0.0012	1.32711	0.734186
14:54891053	rs8003903	C	T	intronic	.	.	GCH1	0.1116	0.0961	0.963526	0.7308
14:54891062	rs115611065	C	T	intronic	.	.	GCH1	6.48e-05	0.0094	NA	NA
14:54891102	rs10645822	T	TTTTG	intronic	.	.	GCH1	0.1377	0.2085	0.778686	0.0108247
14:54891293	.	TG	T	.	.	.	.	.	.	3.51054	0.61515
14:54891529	rs10132356	C	T	intronic	.	.	GCH1	0.0003	0.0427	3.50395	0.615677
14:54891557	rs114266336	A	G	intronic	.	.	GCH1	6.49e-05	0.0094	NA	NA
14:54891679	rs116315419	G	C	intronic	.	.	GCH1	0	0.0059	NA	NA
14:54891698	rs115822461	T	C	intronic	.	.	GCH1	6.48e-05	0.0094	NA	NA
14:54891700	rs116139236	G	A	intronic	.	.	GCH1	0.0003	0.0196	0.00021448	0.00636141
14:54891713	rs77166118	A	C	intronic	.	.	GCH1	0.0003	0.009	4.44536	0.484361
14:54891735	rs117030556	C	T	intronic	.	.	GCH1	0.0208	0.0187	0.572791	0.0365891
14:54891825	rs75120347	T	A	intronic	.	.	GCH1	6.48e-05	0.0094	NA	NA
14:54891885	rs148537100	T	G	intronic	.	.	GCH1	0	0.0024	NA	NA
14:54891921	rs12885400	T	C	intronic	.	.	GCH1	0.0711	0.0487	1.03025	0.814934
14:54891947	rs7147286	G	A	intronic	.	.	GCH1	0.3341	0.4281	0.858363	0.0342185
14:54892012	rs150621495	A	G	intronic	.	.	GCH1	0	0.0011	1.69553	0.522588
14:54892037	rs7147040	C	T	intronic	.	.	GCH1	0	0.0056	NA	NA
14:54892053	rs115242633	A	G	intronic	.	.	GCH1	6.48e-05	0.0068	NA	NA
14:54892124	rs114350012	A	G	intronic	.	.	GCH1	6.48e-05	0.0094	NA	NA
14:54892159	rs7147201	A	G	intronic	.	.	GCH1	0.1978	0.2972	0.873838	0.109398
14:54892223	rs116013263	A	G	intronic	.	.	GCH1	6.48e-05	0.0094	NA	NA
14:54892247	rs116224146	C	T	intronic	.	.	GCH1	6.48e-05	0.0095	NA	NA
14:54892248	rs115350941	A	G	intronic	.	.	GCH1	6.48e-05	0.0095	NA	NA
14:54892385	rs145121345	A	G	intronic	.	.	GCH1	6.48e-05	0.0094	NA	NA
14:54892459	rs144926226	C	T	intronic	.	.	GCH1	6.49e-05	0.0094	NA	NA
14:54892730	rs116829666	A	G	intronic	.	.	GCH1	0	0.0056	NA	NA
14:54892876	rs149060032	G	C	intronic	.	.	GCH1	6.52e-05	0.0095	NA	NA
14:54892884	rs143009532	A	G	intronic	.	.	GCH1	6.53e-05	0.0094	NA	NA
14:54892895	rs148202994	A	G	intronic	.	.	GCH1	0.0008	0.0036	0.753194	0.571854
14:54892935	rs113585929	C	T	intronic	.	.	GCH1	0.1112	0.0941	0.951563	0.648771
14:54892937	rs145610220	A	G	intronic	.	.	GCH1	0.0001	0.0102	51.5334	0.0530822
14:54892946	rs112165923	G	C	intronic	.	.	GCH1	0.1111	0.0955	0.953476	0.661926
14:54892972	rs142520205	G	A	intronic	.	.	GCH1	6.52e-05	0.0103	0.221275	0.479476
14:54893046	rs150563865	T	G	intronic	.	.	GCH1	6.48e-05	0.0095	NA	NA
14:54893071	rs138196765	T	C	intronic	.	.	GCH1	0.0099	0.0065	0.88397	0.705442
14:54893075	rs149591874	C	T	intronic	.	.	GCH1	6.48e-05	0.0095	NA	NA
14:54893104	rs17832263	G	A	intronic	.	.	GCH1	0.1329	0.0921	1.09372	0.433186
14:54893113	rs75116139	T	C	intronic	.	.	GCH1	0.0007	0.0111	0.0349045	0.113895
14:54893144	rs115665619	T	C	intronic	.	.	GCH1	6.48e-05	0.0095	NA	NA
14:54893160	rs77285555	C	T	intronic	.	.	GCH1	0.0008	0.0125	0.0349045	0.113895
14:54893256	rs114876991	A	G	intronic	.	.	GCH1	6.48e-05	0.0094	NA	NA
14:54893275	rs117641016	C	G	intronic	.	.	GCH1	0.0213	0.019	0.572791	0.0365891
14:54893338	rs10133661	T	C	intronic	.	.	GCH1	0.0003	0.0423	3.50395	0.615677
14:54893407	.	CAT	C	.	.	.	.	.	.	NA	NA
14:54893421	rs3783641	T	A	intronic	.	.	GCH1	0.198	0.2371	0.873833	0.1096
14:54893485	rs3783642	T	C	intronic	.	.	GCH1	0.4649	0.5192	0.897786	0.115151
14:54893534	rs116213604	C	G	intronic	.	.	GCH1	6.48e-05	0.0094	NA	NA
14:54893547	rs114694951	C	T	intronic	.	.	GCH1	6.48e-05	0.0095	NA	NA
14:54893602	rs115254999	T	A	intronic	.	.	GCH1	6.48e-05	0.0095	NA	NA
14:54893798	rs144920631	C	G	intronic	.	.	GCH1	0	0.0056	NA	NA
14:54893823	rs114209598	G	A	intronic	.	.	GCH1	0.0009	0.0169	3.49439	0.483594
14:54893952	rs12432756	T	G	intronic	.	.	GCH1	0	0.0009	3.4028	0.418189
14:54894118	rs72713482	T	A	intronic	.	.	GCH1	0.197	0.1966	0.87124	0.103951
14:54894127	rs10134429	T	G	intronic	.	.	GCH1	0.0002	0.0393	3.50395	0.615677
14:54894129	rs186271285	G	A	intronic	.	.	GCH1	0.0004	0.0003	1.97053	0.600952
14:54894360	rs75247760	G	A	intronic	.	.	GCH1	0.0008	0.0123	0.0349045	0.113895
14:54894496	rs140459106	A	AACC	intronic	.	.	GCH1	6.48e-05	0.0239	1.59118	0.778732
14:54894662	rs147546441	G	T	intronic	.	.	GCH1	0.0077	0.0078	0.74549	0.674027
14:54894743	.	CAA	C	.	.	.	.	.	.	0.873933	0.116047
14:54894953	rs17128057	C	T	intronic	.	.	GCH1	6.48e-05	0.0076	NA	NA
14:54895118	rs8017210	G	A	intronic	.	.	GCH1	0.1934	0.2357	0.872613	0.112058
14:54895282	rs115442805	T	C	intronic	.	.	GCH1	6.48e-05	0.0094	NA	NA
14:54895810	rs79511230	G	A	intronic	.	.	GCH1	0.0121	0.0144	1.01947	0.934886
14:54895982	rs113084644	C	T	intronic	.	.	GCH1	6.48e-05	0.001	0.215288	0.306023
14:54895990	rs117939781	C	T	intronic	.	.	GCH1	0.0212	0.0189	0.572791	0.0365891
14:54896107	rs149700435	T	G	intronic	.	.	GCH1	0.0097	0.0075	0.940652	0.896618
14:54896302	rs11844799	G	A	intronic	.	.	GCH1	0.0004	0.04	3.50395	0.615677
14:54896469	rs114731402	A	G	intronic	.	.	GCH1	0.0003	0.0448	1.93836	0.375174
14:54896476	.	TA	TAA	.	.	.	.	.	.	0.872985	0.116869
14:54896603	rs10131633	G	A	intronic	.	.	GCH1	0.3301	0.415	0.86016	0.0372743
14:54896618	rs116839375	A	G	intronic	.	.	GCH1	6.5e-05	0.0094	NA	NA
14:54896629	rs113352553	T	C	intronic	.	.	GCH1	0.1346	0.1203	1.09357	0.432539
14:54896650	rs140257403	C	T	intronic	.	.	GCH1	0	0.0055	NA	NA
14:54896683	rs10131563	C	T	intronic	.	.	GCH1	0.0006	0.0397	3.67745	0.348355
14:54896687	rs189903862	C	T	intronic	.	.	GCH1	0.0001	0.0296	1.59118	0.778732
14:54896705	rs146503008	G	C	intronic	.	.	GCH1	6.62e-05	0.0068	NA	NA
14:54896740	rs186454665	A	G	intronic	.	.	GCH1	0.0174	0.0124	0.821077	0.436574
14:54896752	rs113100590	A	G	intronic	.	.	GCH1	0.1904	0.2082	0.912176	0.275222
14:54896844	.	G	*	.	.	.	.	.	.	NA	NA
14:54896874	rs143115013	G	A	intronic	.	.	GCH1	0.1802	0.1697	0.881275	0.138707
14:54896955	rs183841637	C	T	intronic	.	.	GCH1	0.0005	0.0005	1.27828	0.803446
14:54897076	rs183404852	C	T	intronic	.	.	GCH1	0.0318	0.0203	0.60504	0.00724291
14:54897096	rs186885800	G	A	intronic	.	.	GCH1	7.06e-05	0.001	0.767719	0.86929
14:54897198	rs79437939	C	T	intronic	.	.	GCH1	0.1121	0.0988	0.967403	0.761567
14:54897222	rs371092860	G	A	intronic	.	.	GCH1	0.0002	0.0003	0.675309	0.732733
14:54897291	rs137858315	T	TC	intronic	.	.	GCH1	0.1867	0.3036	0.889237	0.165458
14:54897319	rs191370361	G	A	intronic	.	.	GCH1	0	0.0022	0.565691	0.761814
14:54897371	rs73280573	T	C	intronic	.	.	GCH1	0.3449	0.4382	0.863202	0.0419718
14:54897374	rs139023357	C	T	intronic	.	.	GCH1	6.53e-05	0.0127	2.92113	0.789929
14:54897451	rs112159692	G	A	intronic	.	.	GCH1	0.1068	0.0921	0.970302	0.781608
14:54897581	rs186618395	G	A	intronic	.	.	GCH1	0.0056	0.0037	1.22915	0.659179
14:54897585	rs193299454	G	A	intronic	.	.	GCH1	6.5e-05	3.2e-05	1.55463	0.74971
14:54897595	rs139321266	C	CT	intronic	.	.	GCH1	0.0018	0.0137	1.13116	0.925499
14:54897790	rs148783199	G	A	intronic	.	.	GCH1	0.0126	0.0105	0.763858	0.411233
14:54897829	rs142110185	C	T	intronic	.	.	GCH1	0.0017	0.0011	0.695083	0.567717
14:54897830	rs74429240	G	A	intronic	.	.	GCH1	0.1321	0.0916	1.06086	0.607101
14:54897993	rs116600409	G	A	intronic	.	.	GCH1	0	0.0065	NA	NA
14:54898128	rs143975497	C	T	intronic	.	.	GCH1	6.48e-05	0.0096	NA	NA
14:54898261	rs117862288	T	C	intronic	.	.	GCH1	0.0319	0.0263	0.629932	0.0305809
14:54898309	rs113998755	T	C	intronic	.	.	GCH1	6.48e-05	0.0096	NA	NA
14:54898313	rs10149945	T	G	intronic	.	.	GCH1	0.0003	0.0399	1.82061	0.444631
14:54898554	rs8019791	T	C	intronic	.	.	GCH1	0.0002	0.0402	1.94543	0.636747
14:54898613	rs8019824	T	A	intronic	.	.	GCH1	0.3343	0.4117	0.843498	0.0187531
14:54898635	rs150173728	G	T	intronic	.	.	GCH1	6.52e-05	0.0097	NA	NA
14:54898663	rs8018688	A	G	intronic	.	.	GCH1	0.1889	0.303	0.892519	0.17825
14:54898671	rs149920466	G	A	intronic	.	.	GCH1	0.0082	0.0065	3.36911	0.0338467
14:54898676	rs145562195	T	G	intronic	.	.	GCH1	6.48e-05	0.0096	NA	NA
14:54898707	rs148887062	C	T	intronic	.	.	GCH1	6.48e-05	0.0096	NA	NA
14:54898708	rs188484480	C	T	intronic	.	.	GCH1	0	0.0052	0.277204	0.597533
14:54898740	rs141117746	C	A	intronic	.	.	GCH1	0.1318	0.0914	1.06679	0.573992
14:54898824	rs139091786	T	C	intronic	.	.	GCH1	6.48e-05	0.0097	NA	NA
14:54898852	rs115811653	A	G	intronic	.	.	GCH1	6.48e-05	0.0097	NA	NA
14:54898935	rs116301374	A	C	intronic	.	.	GCH1	6.49e-05	0.0097	NA	NA
14:54899047	rs142007064	C	T	intronic	.	.	GCH1	6.48e-05	0.0097	NA	NA
14:54899068	rs60258834	C	A	intronic	.	.	GCH1	0.1845	0.244	0.879964	0.139256
14:54899139	rs76618194	A	T	intronic	.	.	GCH1	0.0008	0.0168	0.853238	0.916085
14:54899171	rs10138594	C	A	intronic	.	.	GCH1	0.0003	0.0417	1.93784	0.375367
14:54899234	rs56213135	G	T	intronic	.	.	GCH1	0.1843	0.2438	0.879964	0.139256
14:54899241	rs115935444	C	T	intronic	.	.	GCH1	0	0.0093	NA	NA
14:54899256	rs150703061	T	C	intronic	.	.	GCH1	6.51e-05	0.0097	NA	NA
14:54899475	rs114509847	C	A	intronic	.	.	GCH1	6.49e-05	0.0097	NA	NA
14:54899477	rs116524802	T	A	intronic	.	.	GCH1	6.5e-05	0.0096	NA	NA
14:54899552	rs61977039	C	A	intronic	.	.	GCH1	0.004	0.003	1.11873	0.764953
14:54899561	rs115956049	T	C	intronic	.	.	GCH1	6.49e-05	0.0097	NA	NA
14:54899564	rs10141456	G	A	intronic	.	.	GCH1	0.0003	0.0397	1.82061	0.444631
14:54899736	rs115483224	C	T	intronic	.	.	GCH1	6.48e-05	0.0096	NA	NA
14:54899737	rs115469949	C	G	intronic	.	.	GCH1	6.48e-05	0.0096	NA	NA
14:54899904	rs139993943	G	A	intronic	.	.	GCH1	6.79e-05	0.0098	NA	NA
14:54899928	rs149390837	G	A	intronic	.	.	GCH1	0	0.0117	3.50395	0.615677
14:54899934	rs146370398	G	A	intronic	.	.	GCH1	0.0001	0.0095	NA	NA
14:54899935	rs180916763	G	A	intronic	.	.	GCH1	0.0019	0.0012	0.553146	0.39359
14:54899943	rs139159337	C	A	intronic	.	.	GCH1	6.5e-05	0.0095	NA	NA
14:54900169	rs9972204	G	A	intronic	.	.	GCH1	0.0003	0.04	1.82061	0.444631
14:54900209	rs200691582	G	GT	intronic	.	.	GCH1	6.64e-05	0.0114	NA	NA
14:54900340	rs187132597	G	T	intronic	.	.	GCH1	0.0001	0.0005	0.251212	0.265786
14:54900418	rs371693891	A	G	intronic	.	.	GCH1	0.0001	0.011	0.761766	0.611948
14:54900428	rs183322243	T	C	intronic	.	.	GCH1	6.51e-05	0.0097	NA	NA
14:54900667	rs139838875	T	C	intronic	.	.	GCH1	0.0228	0.0153	1.24823	0.362675
14:54900946	rs115023312	T	C	intronic	.	.	GCH1	6.49e-05	0.0096	NA	NA
14:54901314	rs114183722	T	C	intronic	.	.	GCH1	6.49e-05	0.0149	NA	NA
14:54901362	rs150565713	C	CT	intronic	.	.	GCH1	0.1064	0.0819	0.951511	0.647277
14:54901755	rs187043836	A	C	intronic	.	.	GCH1	0.0015	0.0011	0.568311	0.317412
14:54901829	rs182516336	C	T	intronic	.	.	GCH1	6.59e-05	0.0077	NA	NA
14:54901909	rs2149482	C	T	intronic	.	.	GCH1	0.323	0.4107	0.851409	0.0273953
14:54901997	rs75097692	C	A	intronic	.	.	GCH1	0.0317	0.0261	0.629932	0.0305809
14:54902177	rs28413055	G	A	intronic	.	.	GCH1	0.0003	0.0409	1.93784	0.375367
14:54902268	rs2183080	G	C	intronic	.	.	GCH1	0.1067	0.0837	0.951511	0.647277
14:54902458	rs56127440	G	A	exonic	nonsynonymous SNV	p.P69L	GCH1	0.0006	0.0004	2.40715	0.361374
14:54902596	rs41298432	G	A	exonic	nonsynonymous SNV	p.P23L	GCH1	0.0053	0.0032	1.08201	0.814037
14:54902703	rs28458175	G	A	UTR5	.	.	GCH1	0.0004	0.0495	1.93784	0.375367
14:54902784	.	G	A	UTR5	.	.	GCH1	.	.	0.853072	0.6697
14:54902794	rs115939621	G	A	UTR5	.	.	GCH1	0.0004	0.0495	1.93784	0.375367
14:54842102	rs17128017	A	G	UTR3	.	.	GCH1	0.0003	0.0142	NA	NA
14:54842389	rs185031007	T	G	UTR3	.	.	GCH1	0.0016	0.0009	0.518577	0.2803
14:54842552	rs55885280	A	AAT	UTR3	.	.	GCH1	0.0231	0.0201	0.601938	0.0389273
14:54842787	rs56130647	G	A	UTR3	.	.	GCH1	0.1357	0.0942	1.09679	0.418788
14:54842834	rs76009965	G	A	UTR3	.	.	GCH1	0.0004	0.05	3.477	0.395743
14:54842875	rs10151500	C	T	UTR3	.	.	GCH1	0.0003	0.0413	3.54284	0.469495
14:54842895	rs56126158	T	A	UTR3	.	.	GCH1	0.0021	0.0015	0.354914	0.169878
14:54842960	rs144676716	G	GAT	UTR3	.	.	GCH1	0.0003	0.0411	3.54284	0.469495
14:54842973	rs143961472	C	T	UTR3	.	.	GCH1	0	0.0009	1.69553	0.522588
14:54843122	.	AAAG	A	.	.	.	.	.	.	1.03643	0.97382
14:54843281	rs150176097	T	C	UTR3	.	.	GCH1	0.0003	0.0014	0.611488	0.740277
14:54843285	rs45454691	T	C	UTR3	.	.	GCH1	0.1573	0.1273	1.00555	0.95846
14:54843340	rs10136966	C	T	UTR3	.	.	GCH1	0	0.0062	NA	NA
14:54843774	rs841	G	A	UTR3	.	.	GCH1	0.1966	0.2157	0.88536	0.146692
14:54843924	rs41298438	C	T	UTR3	.	.	GCH1	0.0016	0.002	1.6563	0.559859
14:54843997	rs143111433	G	A	UTR3	.	.	GCH1	0.0006	0.0004	2.05368	0.504391
14:54844306	rs55786710	C	T	intronic	.	.	GCH1	0.1363	0.1085	1.10206	0.394525
14:54844407	rs17253577	T	C	intronic	.	.	GCH1	0.1363	0.1085	1.10206	0.394525
14:54844851	rs752688	C	T	intronic	.	.	GCH1	0.196	0.2155	0.8894	0.162552
14:54844898	rs117349787	G	A	intronic	.	.	GCH1	0.0231	0.0201	0.601938	0.0389273
14:54845182	rs183509422	T	A	intronic	.	.	GCH1	0	0.0011	3.4028	0.418189
14:54845189	rs187844010	T	C	intronic	.	.	GCH1	0.001	0.0006	2.49516	0.162676
14:54845261	rs7493025	T	C	intronic	.	.	GCH1	0.1598	0.2115	0.987915	0.907637
14:54845296	rs141718428	G	GATGA	intronic	.	.	GCH1	0.1572	0.1269	0.989678	0.92129
14:54845340	rs2004633	T	C	intronic	.	.	GCH1	0.1561	0.1266	0.989678	0.92129
14:54845477	rs202052423	C	CAA	intronic	.	.	GCH1	0.0013	0.0958	0.784906	0.841125
14:54845635	rs192551340	C	T	intronic	.	.	GCH1	0.0005	0.0005	3.38549	0.247846
14:54845928	rs117012577	T	G	intronic	.	.	GCH1	0.0011	0.0006	0.597717	0.658466
14:54846131	rs192144713	C	T	intronic	.	.	GCH1	0.0029	0.0018	1.29256	0.788374
14:54846412	rs144885388	G	C	intronic	.	.	GCH1	0.001	0.0033	NA	NA
14:54846436	rs115474985	C	T	intronic	.	.	GCH1	0	0.0047	NA	NA
14:54846578	rs190248340	T	G	intronic	.	.	GCH1	0.0017	0.0012	0.609467	0.192249
14:54846613	rs17253584	T	C	intronic	.	.	GCH1	0.1597	0.1288	0.988724	0.914019
14:54846788	rs142220441	C	G	intronic	.	.	GCH1	0.0232	0.0201	0.601938	0.0389273
14:54846793	rs147861667	G	T	intronic	.	.	GCH1	0.0055	0.0036	1.07707	0.818311
14:54847043	.	TA	T	.	.	.	.	.	.	1.25447	0.352874
14:54847217	rs146971856	T	C	intronic	.	.	GCH1	0.0006	0.0017	1.5278	0.694063
14:54847306	rs76124192	A	G	intronic	.	.	GCH1	0.0001	0.019	3.50395	0.615677
14:54847495	rs10139369	T	A	intronic	.	.	GCH1	0.0012	0.0833	0.784607	0.840878
14:54847549	rs60471759	C	T	intronic	.	.	GCH1	0.0001	0.0067	0.0349045	0.113895
14:54847684	rs41298434	C	A	intronic	.	.	GCH1	0.1583	0.1102	1.01774	0.869032
14:54848042	rs10150825	G	C	intronic	.	.	GCH1	0.0003	0.0411	3.54284	0.469495
14:54848136	.	CTTTTTTT	CTTTTTTTT	.	.	.	.	.	.	1.15242	0.167393
14:54848231	rs72713467	G	T	intronic	.	.	GCH1	0.1951	0.2156	0.883451	0.140306
14:54848286	rs117040588	G	A	intronic	.	.	GCH1	0.1344	0.0931	1.08757	0.46297
14:54848287	rs11848732	T	C	intronic	.	.	GCH1	0.354	0.4579	0.909755	0.191855
14:54848627	rs146352660	C	T	intronic	.	.	GCH1	0.0123	0.0184	1.07755	0.876387
14:54848698	rs17253591	C	T	intronic	.	.	GCH1	0.1359	0.0942	1.08757	0.46297
14:54848779	rs76498365	T	C	intronic	.	.	GCH1	0	0.0047	NA	NA
14:54848957	rs10143089	T	C	intronic	.	.	GCH1	0.0012	0.0799	0.784607	0.840878
14:54849190	rs10131232	G	A	intronic	.	.	GCH1	0.3549	0.4584	0.909755	0.191855
14:54849275	rs77416742	A	T	intronic	.	.	GCH1	0.1569	0.113	0.998107	0.985775
14:54849425	rs58829238	C	A	intronic	.	.	GCH1	0.0001	0.0067	0.0349045	0.113895
14:54849552	rs10133662	A	G	intronic	.	.	GCH1	0.3553	0.4586	0.912235	0.204976
14:54849678	rs149656474	C	T	intronic	.	.	GCH1	0.0006	0.0005	0.2301	0.414775
14:54849703	rs79280041	T	C	intronic	.	.	GCH1	6.48e-05	0.0236	1.59118	0.778732
14:54849794	rs10133941	C	T	intronic	.	.	GCH1	0.3552	0.4583	0.913767	0.213333
14:54849823	rs112609579	T	C	intronic	.	.	GCH1	0.136	0.0998	1.09163	0.442938
14:54850021	rs139735934	C	A	intronic	.	.	GCH1	0.0041	0.0025	1.80529	0.337084
14:54850057	rs184242271	C	T	intronic	.	.	GCH1	0.0184	0.0151	1.27618	0.503781
14:54850336	rs113966354	G	C	intronic	.	.	GCH1	0.1228	0.081	1.08174	0.489998
14:54850587	rs112181861	C	T	intronic	.	.	GCH1	0.1346	0.0948	1.08876	0.457034
14:54850588	rs150180569	G	A	intronic	.	.	GCH1	0.0008	0.0163	NA	NA
14:54850628	rs145910844	T	A	intronic	.	.	GCH1	0.0001	0.0009	3.64206	0.382575
14:54850646	rs138409746	G	A	intronic	.	.	GCH1	0.0123	0.0112	1.37745	0.386103
14:54850695	rs13329058	T	C	intronic	.	.	GCH1	0.0003	0.0365	2.59986	0.457323
14:54850941	rs180881499	G	C	intronic	.	.	GCH1	0.0016	0.0013	1.25843	0.656934
14:54850993	rs113794743	G	C	intronic	.	.	GCH1	0.0003	0.0129	5.49759	0.404217
14:54851201	rs111901404	C	T	intronic	.	.	GCH1	0.0003	0.0413	3.54284	0.469495
14:54851335	rs374604930	C	G	intronic	.	.	GCH1	0.0215	0.0191	0.628211	0.0784558
14:54851409	rs145283879	A	G	intronic	.	.	GCH1	0.0139	0.0272	0.903542	0.600417
14:54851457	rs182318041	T	G	intronic	.	.	GCH1	0.002	0.0011	1.64204	0.502388
14:54851480	rs187275985	A	G	intronic	.	.	GCH1	0.003	0.0024	1.34925	0.605809
14:54851506	rs147230512	G	T	intronic	.	.	GCH1	0.0003	0.0128	NA	NA
14:54851531	rs190630172	T	A	intronic	.	.	GCH1	0.0023	0.0014	1.20565	0.762298
14:54851580	rs373683877	C	T	intronic	.	.	GCH1	0.0034	0.0018	1.43643	0.430589
14:54851628	rs7161034	C	A	intronic	.	.	GCH1	0.3532	0.4476	0.913427	0.21138
14:54851653	rs189947943	C	A	intronic	.	.	GCH1	0.0001	0.0067	0.0349045	0.113895
14:54851951	rs371689970	T	C	intronic	.	.	GCH1	0.0014	0.0009	0.536828	0.715124
14:54851966	rs139564730	T	C	intronic	.	.	GCH1	6.48e-05	0.009	NA	NA
14:54852137	rs184537439	G	A	intronic	.	.	GCH1	0.0029	0.0018	1.29256	0.788374
14:54852242	rs7140523	C	T	intronic	.	.	GCH1	0.0004	0.0239	0.260548	0.342046
14:54852504	rs146780867	C	T	intronic	.	.	GCH1	0.0013	0.0007	0.318183	0.259028
14:54852760	rs141100893	G	C	intronic	.	.	GCH1	0.0006	0.0004	1.90575	0.510275
14:54852796	rs11626298	G	A	intronic	.	.	GCH1	0.3549	0.4551	0.916809	0.231132
14:54853057	rs185697122	G	A	intronic	.	.	GCH1	0.0002	0.0025	0.945851	0.929333
14:54853290	rs192258691	T	C	intronic	.	.	GCH1	0.0004	0.0002	4.21243	0.357621
14:54853390	rs117230317	A	G	intronic	.	.	GCH1	0.0215	0.0191	0.628211	0.0784558
14:54853414	rs118078557	C	T	intronic	.	.	GCH1	0.0215	0.0191	0.628211	0.0784558
14:54853479	rs17128021	G	A	intronic	.	.	GCH1	0.0012	0.0794	0.784607	0.840878
14:54853552	rs10129528	C	T	intronic	.	.	GCH1	0.0005	0.0635	0.784607	0.840878
14:54853737	rs147385194	C	T	intronic	.	.	GCH1	0.0022	0.0022	1.15542	0.912413
14:54853845	rs4411417	T	C	intronic	.	.	GCH1	0.1962	0.2121	0.883451	0.140306
14:54854067	rs2878168	G	A	intronic	.	.	GCH1	0.197	0.2648	0.886874	0.151947
14:54854442	rs187271949	T	A	intronic	.	.	GCH1	0.0053	0.0036	1.29614	0.658189
14:54854668	rs117531555	T	C	intronic	.	.	GCH1	0.0215	0.019	0.628211	0.0784558
14:54854701	rs75723464	T	C	intronic	.	.	GCH1	6.49e-05	0.009	NA	NA
14:54854756	rs181562957	G	A	intronic	.	.	GCH1	6.49e-05	0.0009	0.690108	0.806117
14:54855012	.	CA	C	.	.	.	.	.	.	0.628211	0.0784558
14:54855015	.	AAAG	A	.	.	.	.	.	.	0.628211	0.0784558
14:54855334	rs150767767	C	T	intronic	.	.	GCH1	0.0075	0.0077	0.584404	0.411964
14:54855541	rs7153186	G	A	intronic	.	.	GCH1	0.0004	0.0354	1.59118	0.778732
14:54855542	rs77400311	C	G	intronic	.	.	GCH1	0.1944	0.2205	0.886808	0.153032
14:54855717	rs7153566	G	A	intronic	.	.	GCH1	0.0003	0.0132	NA	NA
14:54855956	rs76301313	T	C	intronic	.	.	GCH1	6.49e-05	0.0237	1.59118	0.778732
14:54856027	rs11439363	G	GA	intronic	.	.	GCH1	0.3337	0.4378	0.950289	0.494422
14:54856133	rs7155309	T	C	intronic	.	.	GCH1	0.1958	0.2123	0.88758	0.156018
14:54856681	rs190834248	G	A	intronic	.	.	GCH1	0.0028	0.0022	1.53978	0.621315
14:54856732	rs1952437	C	T	intronic	.	.	GCH1	0.1997	0.1925	1.07115	0.373141
14:54857316	rs73278793	A	G	intronic	.	.	GCH1	0.0003	0.0127	NA	NA
14:54857545	rs199540452	T	TCCC	intronic	.	.	GCH1	0.0213	0.019	0.628211	0.0784558
14:54857546	rs200184174	T	C	intronic	.	.	GCH1	0.0213	0.019	0.628211	0.0784558
14:54857758	rs141475831	G	GA	intronic	.	.	GCH1	0.0003	0.0129	NA	NA
14:54858009	rs144179004	G	A	intronic	.	.	GCH1	0	0.0009	1.69553	0.522588
14:54858115	rs117911250	T	G	intronic	.	.	GCH1	0.0232	0.0203	0.612955	0.0454034
14:54858130	rs8007201	A	G	intronic	.	.	GCH1	0.3489	0.4508	0.916658	0.230421
14:54858210	rs118138214	G	T	intronic	.	.	GCH1	0.0211	0.0187	0.628211	0.0784558
14:54858445	rs113647494	C	T	intronic	.	.	GCH1	0.005	0.0027	0.93071	0.890853
14:54858585	rs143410259	C	T	intronic	.	.	GCH1	0.0001	0.0059	NA	NA
14:54858658	rs201947996	G	GA	intronic	.	.	GCH1	0.0021	0.0088	0.373171	0.293489
14:54858800	rs182029591	A	T	intronic	.	.	GCH1	0	0.001	3.4028	0.418189
14:54858865	rs12587434	T	G	intronic	.	.	GCH1	0.1958	0.2123	0.88758	0.156018
14:54859105	rs17128028	C	T	intronic	.	.	GCH1	0.0004	0.05	3.477	0.395743
14:54859144	rs12589758	A	T	intronic	.	.	GCH1	0.1953	0.2098	0.884842	0.146099
14:54859275	rs2878169	G	T	intronic	.	.	GCH1	0.136	0.0942	1.08757	0.46297
14:54859613	rs55934565	T	C	intronic	.	.	GCH1	0.0215	0.019	0.628211	0.0784558
14:54859683	rs150158277	C	T	exonic	synonymous SNV	p.A169A	GCH1	0.0002	0.0003	1.44332	0.395296
14:54859957	rs182599453	T	A	intronic	.	.	GCH1	0.0043	0.0031	0.803788	0.871583
14:54860184	rs189844290	G	A	intronic	.	.	GCH1	0.0002	0.0002	6.7828	0.151434
14:54860218	rs183509221	G	A	intronic	.	.	GCH1	0.0012	0.0008	0.45664	0.541585
14:54860273	rs76585724	C	A	intronic	.	.	GCH1	0.001	0.0023	0.111156	0.243618
14:54860371	rs187995816	G	A	intronic	.	.	GCH1	0.0015	0.0008	3.6033	0.422107
14:54860601	rs60481635	C	T	intronic	.	.	GCH1	0.0003	0.0127	NA	NA
14:54860740	rs139593266	C	T	intronic	.	.	GCH1	0.0108	0.0075	0.613327	0.102176
14:54860741	rs11620796	G	A	intronic	.	.	GCH1	0.0054	0.0031	0.503894	0.164543
14:54860819	rs2149483	G	A	intronic	.	.	GCH1	0.3382	0.3564	0.949152	0.475576
14:54860835	rs74797638	G	A	intronic	.	.	GCH1	0.0059	0.0187	0.898155	0.787349
14:54861030	rs79732449	C	T	intronic	.	.	GCH1	6.48e-05	0.0237	1.59118	0.778732
14:54861338	rs7147200	T	C	intronic	.	.	GCH1	0.0002	0.0077	NA	NA
14:54861615	rs182148815	C	T	intronic	.	.	GCH1	0.0053	0.0036	0.619053	0.338777
14:54861636	rs147076078	T	C	intronic	.	.	GCH1	0.0016	0.001	3.18308	0.0104326
14:54861711	rs4462519	G	A	intronic	.	.	GCH1	0.3645	0.4721	0.920689	0.25367
14:54861917	rs9671371	C	T	intronic	.	.	GCH1	0.3324	0.3545	0.953105	0.512264
14:54862182	rs117731037	C	G	intronic	.	.	GCH1	0.0214	0.019	0.628211	0.0784558
14:54862203	rs9671850	T	A	intronic	.	.	GCH1	0.1973	0.2591	0.891178	0.169669
14:54862204	rs75148669	A	T	intronic	.	.	GCH1	0.0007	0.0162	4.5078	0.321019
14:54862257	rs114350115	T	C	intronic	.	.	GCH1	0.0003	0.0043	3.752	0.42847
14:54862362	rs9671455	C	G	intronic	.	.	GCH1	0.1867	0.2485	0.895162	0.18742
14:54862376	.	ACT	A	.	.	.	.	.	.	1.09524	0.845467
14:54862477	rs61977036	G	A	intronic	.	.	GCH1	0.0231	0.0163	0.981938	0.929012
14:54862556	rs67468157	C	T	intronic	.	.	GCH1	0.319	0.3404	0.952628	0.507844
14:54862608	rs201773870	G	T	intronic	.	.	GCH1	0.0413	0.0387	1.03617	0.866616
14:54862734	rs78059908	C	T	intronic	.	.	GCH1	0.1321	0.0928	1.09961	0.406869
14:54862922	rs77808589	G	C	intronic	.	.	GCH1	0.0052	0.0032	0.82442	0.575982
14:54863165	rs139938791	A	G	intronic	.	.	GCH1	6.5e-05	0.0085	NA	NA
14:54863190	rs28481447	C	T	intronic	.	.	GCH1	0.0003	0.05	3.54284	0.469495
14:54863202	rs183457709	G	A	intronic	.	.	GCH1	0.0003	0.003	4.28688	0.432292
14:54863204	rs188802750	G	A	intronic	.	.	GCH1	0.0003	0.0029	4.28688	0.432292
14:54863236	rs111317596	C	G	intronic	.	.	GCH1	0.115	0.1171	0.993629	0.949229
14:54863247	rs148714072	T	G	intronic	.	.	GCH1	0.0047	0.0057	1.06331	0.86145
14:54863291	rs193290860	A	G	intronic	.	.	GCH1	0.0005	0.0006	15.4499	0.121578
14:54863305	rs142250265	C	T	intronic	.	.	GCH1	0.0025	0.0015	1.89947	0.402767
14:54863346	rs150825385	C	T	intronic	.	.	GCH1	0.1614	0.1262	0.896656	0.229909
14:54863400	rs140161663	C	T	intronic	.	.	GCH1	8.36e-05	0.0224	1.59159	0.778611
14:54863537	rs8010282	A	G	intronic	.	.	GCH1	0.0999	0.1685	0.956631	0.678334
14:54863538	rs8010689	G	A	intronic	.	.	GCH1	0.168	0.2697	0.944085	0.589877
14:54863556	rs8011751	T	C	intronic	.	.	GCH1	0.0002	0.0621	0.574119	0.663613
14:54863756	rs80349359	T	C	intronic	.	.	GCH1	0.0001	0.0067	0.0349045	0.113895
14:54864532	rs148851548	T	C	intronic	.	.	GCH1	0	0.0059	NA	NA
14:54865054	rs55935131	A	G	intronic	.	.	GCH1	0.1962	0.1831	0.883488	0.139136
14:54865179	rs7156475	T	G	intronic	.	.	GCH1	0.1336	0.0932	1.14883	0.220345
14:54865272	rs185153971	T	C	intronic	.	.	GCH1	0.0016	0.0012	3.15592	0.118925
14:54865525	rs190745798	G	A	intronic	.	.	GCH1	0.0003	0.0002	0.990582	0.994904
14:54866081	rs17128033	C	T	intronic	.	.	GCH1	0.0002	0.0424	3.50395	0.615677
14:54866105	rs61977037	C	T	intronic	.	.	GCH1	0.0243	0.017	0.968505	0.879389
14:54866296	rs141282397	C	T	intronic	.	.	GCH1	0	0.0022	3.50395	0.615677
14:54866322	rs189940202	A	T	intronic	.	.	GCH1	0.0027	0.0016	0.258663	0.0307019
14:54866445	rs150773488	G	A	intronic	.	.	GCH1	0.0003	0.0064	0.635791	0.772988
14:54866640	rs28643468	G	A	intronic	.	.	GCH1	0.0002	0.0425	3.50395	0.615677
14:54866784	rs149382895	G	C	intronic	.	.	GCH1	0.0228	0.0201	0.595512	0.0313161
14:54867113	rs145659172	G	A	intronic	.	.	GCH1	0.0056	0.0033	0.715161	0.426001
14:54867149	rs117440296	G	A	intronic	.	.	GCH1	0	0.0013	NA	NA
14:54867513	rs142379110	G	A	intronic	.	.	GCH1	0.0003	0.0055	3.57202	0.602862
14:54867615	rs200345733	G	A	intronic	.	.	GCH1	0.0121	0.0158	0.755718	0.463486
14:54867617	rs201439771	T	A	intronic	.	.	GCH1	9.43e-05	0.0003	1.14616	0.799562
14:54868344	rs2183084	C	G	intronic	.	.	GCH1	0.3415	0.4526	0.847318	0.0201806
14:54868454	rs10137881	A	G	intronic	.	.	GCH1	0.0002	0.0425	3.50395	0.615677
14:54868671	rs2878170	G	A	intronic	.	.	GCH1	0.222	0.2075	0.83074	0.0224425
14:54868750	rs12323905	T	C	intronic	.	.	GCH1	0.3418	0.4532	0.847318	0.0201806
14:54868852	.	G	A	intronic	.	.	GCH1	.	.	0.790358	0.589947
14:54868967	rs138730202	C	T	intronic	.	.	GCH1	0.0047	0.0027	0.731747	0.631916
14:54869029	rs10138429	A	G	intronic	.	.	GCH1	0.1423	0.2428	0.870747	0.158594
14:54869559	rs7141433	C	T	intronic	.	.	GCH1	0.1174	0.1161	0.939432	0.552806
14:54869641	rs7141483	C	T	intronic	.	.	GCH1	0.1182	0.2078	0.938086	0.540969
14:54869642	rs7141319	A	G	intronic	.	.	GCH1	0.1181	0.2077	0.938086	0.540969
14:54869707	rs2183083	C	T	intronic	.	.	GCH1	0.0002	0.0428	3.50395	0.615677
14:54869720	rs2183082	C	T	intronic	.	.	GCH1	0.3385	0.4512	0.845106	0.0193262
14:54870033	rs2183081	A	G	intronic	.	.	GCH1	0.3367	0.4502	0.845106	0.0193262
14:54870122	rs117209971	C	T	intronic	.	.	GCH1	0.0109	0.0075	0.780075	0.458271
14:54870157	rs7492600	G	T	intronic	.	.	GCH1	0.1188	0.2153	0.940327	0.555982
14:54870244	rs180742090	T	A	intronic	.	.	GCH1	0.0031	0.002	1.29256	0.788374
14:54870245	rs57575708	T	C	intronic	.	.	GCH1	0.1188	0.215	0.940327	0.555982
14:54870276	rs149435668	T	C	intronic	.	.	GCH1	0	0.0006	1.69553	0.522588
14:54870325	rs189590475	C	T	intronic	.	.	GCH1	0.005	0.0029	0.834646	0.804052
14:54870386	rs10144581	G	A	intronic	.	.	GCH1	0.0002	0.0424	3.50395	0.615677
14:54870411	rs73280512	C	T	intronic	.	.	GCH1	0.1173	0.1154	0.937567	0.540999
14:54870539	rs116275361	G	C	intronic	.	.	GCH1	6.49e-05	0.0238	1.59118	0.778732
14:54870610	rs142560323	G	A	intronic	.	.	GCH1	0.0229	0.02	0.600366	0.0348609
14:54870617	rs113864353	G	C	intronic	.	.	GCH1	0.0712	0.0462	0.943493	0.604426
14:54870935	rs10145097	G	A	intronic	.	.	GCH1	0.1188	0.2154	0.940327	0.555982
14:54870955	rs10134163	T	C	intronic	.	.	GCH1	0.119	0.2154	0.940327	0.555982
14:54871068	rs140365499	C	A	intronic	.	.	GCH1	6.49e-05	0.0131	NA	NA
14:54871151	rs4402455	T	G	intronic	.	.	GCH1	0.1188	0.2091	0.938086	0.540969
14:54871198	rs4363780	A	G	intronic	.	.	GCH1	0.1187	0.2153	0.940327	0.555982
14:54871214	rs149096524	C	T	intronic	.	.	GCH1	0.0003	0.0003	0.848201	0.871986
14:54871221	rs4363781	A	G	intronic	.	.	GCH1	0.119	0.2155	0.940327	0.555982
14:54871273	rs181570446	C	T	intronic	.	.	GCH1	6.49e-05	0.0239	1.89126	0.657444
14:54871379	rs186014008	A	G	intronic	.	.	GCH1	0.0019	0.0012	0.568256	0.0734861
14:54871538	rs11627767	A	G	intronic	.	.	GCH1	0.1945	0.1847	0.872449	0.109122
14:54871562	rs138350694	G	T	intronic	.	.	GCH1	0.0212	0.019	0.61285	0.0603072
14:54871582	rs143926201	A	C	intronic	.	.	GCH1	0.0212	0.019	0.61285	0.0603072
14:54871603	rs11850691	A	G	intronic	.	.	GCH1	0.1188	0.2155	0.940327	0.555982
14:54871622	rs11627828	C	T	intronic	.	.	GCH1	0.1951	0.2051	0.878004	0.124345
14:54871866	rs141565677	T	C	intronic	.	.	GCH1	0.0002	0.0423	3.50395	0.615677
14:54871932	rs61039049	C	T	intronic	.	.	GCH1	0.1178	0.2177	0.940327	0.555982
14:54871972	rs60026945	A	T	intronic	.	.	GCH1	0.1156	0.2077	0.940327	0.555982
14:54872067	rs59093244	G	A	intronic	.	.	GCH1	0.1189	0.1311	0.930691	0.494315
14:54872068	rs60898202	A	T	intronic	.	.	GCH1	0.1185	0.1312	0.930691	0.494315
14:54872298	rs56091146	G	A	intronic	.	.	GCH1	0.1956	0.208	0.878004	0.124345
14:54872609	rs58992937	C	T	intronic	.	.	GCH1	0.1939	0.2053	0.88468	0.147637
14:54872892	rs200640299	A	G	intronic	.	.	GCH1	0.1167	0.2128	0.940327	0.555982
14:54872984	rs201393623	A	G	intronic	.	.	GCH1	0.107	0.2007	0.957812	0.680187
14:54873529	rs142911846	G	C	intronic	.	.	GCH1	0.12	0.218	0.940606	0.557965
14:54873534	rs201085378	C	CA	intronic	.	.	GCH1	0.1838	0.1833	0.869077	0.0940532
14:54873593	rs146123422	G	A	intronic	.	.	GCH1	0.1815	0.1947	0.86968	0.100515
14:54873792	rs182640310	G	A	intronic	.	.	GCH1	0.0002	0.0484	3.50395	0.615677
14:54874001	rs191099125	A	C	intronic	.	.	GCH1	0.0455	0.0403	1.19428	0.251704
14:54874022	rs80200535	T	C	intronic	.	.	GCH1	0.3391	0.4507	0.853426	0.0265226
14:54874138	rs79159412	G	A	intronic	.	.	GCH1	0.3399	0.4521	0.853426	0.0265226
14:54874476	rs148410204	C	T	intronic	.	.	GCH1	0.0001	0.0219	1.59118	0.778732
14:54874498	rs192389081	T	A	intronic	.	.	GCH1	0.0056	0.0061	0.836504	0.551182
14:54874597	rs183338561	T	C	intronic	.	.	GCH1	0.0003	0.0015	1.80567	0.452905
14:54874795	rs142686866	G	T	intronic	.	.	GCH1	0.0022	0.0015	0.35517	0.17018
14:54875002	rs10140721	A	C	intronic	.	.	GCH1	0.14	0.2408	0.879867	0.196219
14:54875185	rs140884539	C	T	intronic	.	.	GCH1	0.1192	0.2154	0.938124	0.541243
14:54875318	rs10220342	T	C	intronic	.	.	GCH1	0.0002	0.0427	3.50395	0.615677
14:54875324	rs192091435	A	C	intronic	.	.	GCH1	0.0213	0.0261	0.61285	0.0603072
14:54875359	rs11626155	C	T	intronic	.	.	GCH1	0.1943	0.2072	0.878004	0.124345
14:54875443	rs10220344	T	C	intronic	.	.	GCH1	0.3349	0.4492	0.85044	0.0245553
14:54875524	rs138721511	G	C	intronic	.	.	GCH1	0.0025	0.0015	1.42526	0.621682
14:54876118	rs148153897	T	C	intronic	.	.	GCH1	0.0003	0.0012	5.31132	0.12223
14:54876259	rs10146709	G	A	intronic	.	.	GCH1	6.48e-05	0.0102	NA	NA
14:54876349	rs10146658	C	T	intronic	.	.	GCH1	0.1191	0.2156	0.938124	0.541243
14:54876389	rs60851395	G	A	intronic	.	.	GCH1	0.1951	0.2075	0.878004	0.124345
14:54876495	rs150668526	T	TA	intronic	.	.	GCH1	0.1999	0.2107	0.882004	0.137333
14:54876626	rs59750960	T	G	intronic	.	.	GCH1	0.1946	0.207	0.878004	0.124345
14:54876964	rs41298428	A	C	intronic	.	.	GCH1	0.003	0.0021	0.945964	0.952238
14:54876981	rs10147430	G	A	intronic	.	.	GCH1	6.49e-05	0.0102	NA	NA
14:54877161	rs17128050	T	C	intronic	.	.	GCH1	0.1177	0.1166	0.937197	0.537997
14:54877273	rs115410629	G	A	intronic	.	.	GCH1	0	0.008	NA	NA
14:54877297	rs12147422	T	C	intronic	.	.	GCH1	0.1189	0.2158	0.938124	0.541243
14:54877329	.	TACA	T	.	.	.	.	.	.	0.61285	0.0603072
14:54877336	rs189083593	A	C	intronic	.	.	GCH1	0.0001	0.0008	0.336361	0.54502
14:54877396	rs41298426	T	C	intronic	.	.	GCH1	0.0202	0.0127	1.29828	0.268442
14:54877653	rs142338456	C	T	intronic	.	.	GCH1	6.49e-05	0.0052	3.31889	0.656234
14:54878183	rs28477407	C	T	ncRNA_exonic	.	.	MIR4308	0.1187	0.2155	0.935821	0.526702
14:54878279	rs140498290	T	A	intronic	.	.	GCH1	0.0001	0.0001	0.0854837	0.0188586
14:54878465	rs78918315	T	C	intronic	.	.	GCH1	6.48e-05	0.0089	NA	NA
14:54878522	.	TC	T	.	.	.	.	.	.	NA	NA
14:54878667	rs150394824	C	T	intronic	.	.	GCH1	0.001	0.0007	0.302571	0.2998
14:54878961	rs141410606	T	C	intronic	.	.	GCH1	0.0001	0.0067	0.0349045	0.113895
14:54878980	rs10143025	T	C	intronic	.	.	GCH1	6.48e-05	0.013	NA	NA
14:54879149	rs142187239	A	G	intronic	.	.	GCH1	0	0.0058	NA	NA
14:54879352	rs10133449	C	T	intronic	.	.	GCH1	0.1199	0.2166	0.937184	0.5348
14:54879360	rs188253312	G	A	intronic	.	.	GCH1	0.0006	0.0005	0.2301	0.414775
14:54879411	rs55881030	T	G	intronic	.	.	GCH1	0.2422	0.2546	0.877791	0.115579
14:54879545	rs191230953	C	A	intronic	.	.	GCH1	0.0053	0.0036	0.754935	0.581701
14:54879555	rs10133650	C	G	intronic	.	.	GCH1	0.3397	0.4523	0.853918	0.0270396
14:54879655	rs61702394	A	G	intronic	.	.	GCH1	0.1191	0.2156	0.938124	0.541243
14:54879760	rs144515289	G	C	intronic	.	.	GCH1	0.021	0.0188	0.61285	0.0603072
14:54879953	rs28757745	C	A	intronic	.	.	GCH1	0.1161	0.2112	0.940214	0.55464
14:54880055	rs28542181	C	T	intronic	.	.	GCH1	0.1168	0.2171	0.939841	0.552726
14:54880072	rs139779681	C	T	intronic	.	.	GCH1	0.0207	0.0217	0.61285	0.0603072
14:54880140	rs397956284	C	CA	intronic	.	.	GCH1	0.1277	0.2455	0.948646	0.611402
14:54880175	rs149918054	A	G	intronic	.	.	GCH1	0.0065	0.0042	1.14532	0.708261
14:54880249	rs145012097	T	G	intronic	.	.	GCH1	0	0.006	NA	NA
14:54880431	.	CAT	C	.	.	.	.	.	.	0.970927	0.786207
14:54880460	.	T	*	.	.	.	.	.	.	0.64085	0.470722
14:54880465	.	CAT	*	.	.	.	.	.	.	0.672555	0.532306
14:54880477	.	TAC	*	.	.	.	.	.	.	0.714194	0.606841
14:54880537	.	CAT	C	.	.	.	.	.	.	1.51813	0.26066
14:54880720	.	T	*	.	.	.	.	.	.	1.09976	0.683255
14:54880818	.	TATATATATACTCC	*	.	.	.	.	.	.	0.696064	0.240259
14:54880856	.	TATACTCC	*	.	.	.	.	.	.	0.752976	0.338576
14:54881039	rs146540091	G	C	intronic	.	.	GCH1	0.0008	0.0126	0.0349045	0.113895
14:54881068	rs111537263	G	A	intronic	.	.	GCH1	0.195	0.2069	0.879897	0.130848
14:54881109	rs7155501	A	G	intronic	.	.	GCH1	0.468	0.5418	0.896274	0.110027
14:54881115	rs138991123	G	A	intronic	.	.	GCH1	0.0212	0.0188	0.604607	0.0520148
14:54881116	rs118144291	C	T	intronic	.	.	GCH1	0.0644	0.0646	1.15411	0.25084
14:54881198	rs3825610	T	A	intronic	.	.	GCH1	0.1949	0.2303	0.886089	0.15207
14:54881256	rs117404931	A	C	intronic	.	.	GCH1	0.0213	0.019	0.61285	0.0603072
14:54881299	rs138291945	C	T	intronic	.	.	GCH1	0.0002	0.0011	1.66392	0.756138
14:54881400	rs3783637	C	T	intronic	.	.	GCH1	0.1178	0.1287	0.934556	0.520248
14:54881655	rs3783638	G	A	intronic	.	.	GCH1	0.1183	0.2154	0.939279	0.549793
14:54881694	rs79272564	A	G	intronic	.	.	GCH1	0.005	0.0076	0.927247	0.884528
14:54881948	rs3783639	T	C	intronic	.	.	GCH1	0.1946	0.2042	0.882522	0.139257
14:54882119	rs3825611	C	G	intronic	.	.	GCH1	0.1184	0.2141	0.939279	0.549793
14:54882151	rs11158026	C	T	intronic	.	.	GCH1	0.3347	0.4485	0.85406	0.0285035
14:54882385	rs11158027	T	C	intronic	.	.	GCH1	0.1185	0.2151	0.939279	0.549793
14:54882540	rs10873086	C	T	intronic	.	.	GCH1	0.1187	0.2153	0.939279	0.549793
14:54882564	rs75276929	T	C	intronic	.	.	GCH1	0.0018	0.0064	NA	NA
14:54882624	rs72713475	C	T	intronic	.	.	GCH1	0.004	0.0033	1.36984	0.527586
14:54882669	rs113368191	G	GA	intronic	.	.	GCH1	0.0013	0.0015	0.198827	0.121209
14:54882766	rs184010612	G	A	intronic	.	.	GCH1	0.0027	0.0018	0.994391	0.991945
14:54882831	rs11626210	C	T	intronic	.	.	GCH1	0.1942	0.2039	0.881897	0.137066
14:54883202	rs183130561	T	C	intronic	.	.	GCH1	0.0017	0.0012	0.609467	0.192249
14:54883276	rs111704405	G	A	intronic	.	.	GCH1	0.0501	0.0349	1.22411	0.218292
14:54883946	rs150008456	A	C	intronic	.	.	GCH1	0.0055	0.0032	1.55708	0.418798
14:54883948	rs8004445	G	T	intronic	.	.	GCH1	0.1185	0.2153	0.939279	0.549793
14:54883978	rs8004018	A	G	intronic	.	.	GCH1	0.1183	0.2093	0.937028	0.534824
14:54884072	rs187796445	C	T	intronic	.	.	GCH1	0.0011	0.0007	2.09869	0.307728
14:54884365	rs185676492	T	G	intronic	.	.	GCH1	0.0005	0.0003	0.185391	0.193084
14:54884461	rs56013432	T	C	intronic	.	.	GCH1	0.1947	0.2023	0.877879	0.123736
14:54884467	rs8010461	T	G	intronic	.	.	GCH1	0.1183	0.1917	0.937394	0.537523
14:54884548	rs58293795	T	C	intronic	.	.	GCH1	0.1946	0.2063	0.880652	0.132567
14:54884700	.	AC	A	.	.	.	.	.	.	0.880652	0.132567
14:54884713	rs190102293	T	G	intronic	.	.	GCH1	0	0.0055	NA	NA
14:54884793	rs78530261	C	A	intronic	.	.	GCH1	0.1088	0.1805	0.904648	0.323207
14:54884796	rs111824558	C	A	intronic	.	.	GCH1	0.117	0.1934	0.902637	0.308262
14:54884799	rs8009759	C	A	intronic	.	.	GCH1	0.3141	0.3533	0.883899	0.0910557
14:54884802	rs181652446	A	C	intronic	.	.	GCH1	0.0028	0.0033	1.85921	0.294069
14:54884861	rs67620272	G	C	intronic	.	.	GCH1	0.1946	0.2095	0.880652	0.132567
14:54884921	rs143834720	A	G	intronic	.	.	GCH1	0.0031	0.0025	1.209	0.787946
14:54885275	rs72713476	A	T	intronic	.	.	GCH1	0.0693	0.0444	0.858908	0.23078
14:54885323	rs72713477	T	C	intronic	.	.	GCH1	0.1949	0.1505	0.872036	0.107075
14:54885435	rs142762097	G	A	intronic	.	.	GCH1	0.0216	0.0132	0.834318	0.460288
14:54885473	rs182219790	T	C	intronic	.	.	GCH1	0.0034	0.0024	2.42531	0.0840176
14:54885803	rs3783640	T	C	intronic	.	.	GCH1	0.3398	0.452	0.854668	0.0279239
14:54885868	rs191658478	G	A	intronic	.	.	GCH1	0.0053	0.0032	1.13996	0.820777
14:54885911	rs1015405707	C	CA	intronic	.	.	GCH1	0.0001	0.0002	0.416247	0.495665
14:54886066	rs114475280	T	C	intronic	.	.	GCH1	0.0001	0.0077	3.31889	0.656234
14:54886145	rs10136545	C	T	intronic	.	.	GCH1	0.3174	0.4038	0.880914	0.0779296
14:54886250	rs149240128	A	AT	intronic	.	.	GCH1	0.0001	0.0076	3.31889	0.656234
14:54886334	rs182794177	C	T	intronic	.	.	GCH1	0.0003	0.0002	2.22286	0.544495
14:54886469	rs10139282	G	A	intronic	.	.	GCH1	0.1179	0.1832	0.943344	0.578493
14:54886509	rs141236097	G	A	intronic	.	.	GCH1	0.0213	0.0196	0.61285	0.0603072
14:54886536	rs182499669	C	T	intronic	.	.	GCH1	0.0108	0.0066	0.976776	0.935473
14:54886585	rs140059004	C	T	intronic	.	.	GCH1	0.0075	0.0055	1.27819	0.401141
14:54886631	rs113943886	A	C	intronic	.	.	GCH1	0.001	0.061	0.240482	0.378613
14:54886650	rs8020798	C	T	intronic	.	.	GCH1	0.1946	0.2171	0.876769	0.119744
14:54886723	rs146098989	C	CT	intronic	.	.	GCH1	0.0172	0.0111	0.759719	0.322017
14:54886840	rs80116807	C	T	intronic	.	.	GCH1	0.1266	0.0881	1.12517	0.325122
14:54886999	rs10498471	G	A	intronic	.	.	GCH1	0.1183	0.189	0.946072	0.597197
14:54887070	rs28417208	T	A	intronic	.	.	GCH1	0.3176	0.4031	0.878492	0.0717206
14:54887329	rs185692950	C	T	intronic	.	.	GCH1	0.0043	0.0025	0.107666	0.0237312
14:54887429	.	C	CAA	intronic	.	.	GCH1	0.1993	0.2137	0.871932	0.0984364
14:54887663	rs184375360	A	G	intronic	.	.	GCH1	0.0004	0.0003	0.190756	0.164771
14:54887707	rs112957859	G	A	intronic	.	.	GCH1	6.49e-05	0.0242	1.59118	0.778732
14:54887765	rs181421190	G	A	intronic	.	.	GCH1	0.0025	0.0024	0.437034	0.279256
14:54887848	rs79510376	C	A	intronic	.	.	GCH1	0.0215	0.0458	0.62662	0.0697317
14:54888118	rs145387136	T	C	intronic	.	.	GCH1	0.0178	0.0107	1.22502	0.372746
14:54888151	rs10498472	T	G	intronic	.	.	GCH1	0.1319	0.0914	1.11932	0.331242
14:54888313	rs998259	C	T	intronic	.	.	GCH1	0.2214	0.1483	1.03255	0.669906
14:54888530	.	TG	T	.	.	.	.	.	.	0.946238	0.597313
14:54888551	rs149220062	C	T	intronic	.	.	GCH1	0.0207	0.0195	0.61285	0.0603072
14:54889067	rs76369933	A	G	intronic	.	.	GCH1	0.0001	0.014	3.45624	0.493668
14:54889252	rs117863726	C	T	intronic	.	.	GCH1	0.0324	0.023	0.747172	0.115713
14:54889293	rs147933738	C	T	intronic	.	.	GCH1	0.0001	0.003	1.69553	0.522588
14:54889444	rs116530960	G	A	intronic	.	.	GCH1	0	0.0107	NA	NA
14:54889676	rs10149080	C	T	intronic	.	.	GCH1	0.0003	0.0424	3.50395	0.615677
14:54889807	rs17128052	G	C	intronic	.	.	GCH1	0.1913	0.1931	0.865608	0.0906383
14:54889845	rs141211332	A	T	intronic	.	.	GCH1	6.48e-05	0.0063	3.57202	0.602862
14:54889951	rs146964237	T	C	intronic	.	.	GCH1	0.0032	0.0024	0.793896	0.656668
14:54889978	rs115580164	T	C	intronic	.	.	GCH1	6.49e-05	0.0063	3.57202	0.602862
14:54890130	rs186448946	A	T	intronic	.	.	GCH1	6.48e-05	0.0001	0.6375	0.406436
14:54890226	rs188806988	G	A	intronic	.	.	GCH1	0.0078	0.0078	0.697691	0.614341
14:54890316	rs147980231	G	A	intronic	.	.	GCH1	6.48e-05	0.0063	3.57202	0.602862
14:54890333	rs140744644	A	G	intronic	.	.	GCH1	0.0211	0.0189	0.566633	0.0336444
14:54890371	rs150090109	C	A	intronic	.	.	GCH1	6.48e-05	0.0095	NA	NA
14:54890412	rs138618986	C	T	intronic	.	.	GCH1	6.48e-05	0.0074	NA	NA
14:54890413	rs183350569	G	A	intronic	.	.	GCH1	0.0069	0.0045	1.14532	0.708261
14:54890494	rs146238957	A	G	intronic	.	.	GCH1	6.48e-05	0.0095	NA	NA
14:54890716	rs184224533	T	C	intronic	.	.	GCH1	0.0003	0.0002	2.18218	0.427894
14:54890742	rs112074423	T	G	intronic	.	.	GCH1	0.012	0.0089	1.30317	0.295803
14:54890757	rs114536430	C	T	intronic	.	.	GCH1	6.49e-05	0.0094	NA	NA
14:54890775	rs114882910	C	T	intronic	.	.	GCH1	6.48e-05	0.0094	NA	NA
14:54890784	rs34544088	G	A	intronic	.	.	GCH1	0.1929	0.2357	0.86829	0.095837
14:54890812	rs114920961	A	G	intronic	.	.	GCH1	0	0.0134	NA	NA
14:54891024	rs57095876	A	G	intronic	.	.	GCH1	0.1955	0.1951	0.855928	0.0644234
14:54891039	rs189742191	T	G	intronic	.	.	GCH1	0.0019	0.0012	1.32711	0.734186
14:54891053	rs8003903	C	T	intronic	.	.	GCH1	0.1116	0.0961	0.963526	0.7308
14:54891062	rs115611065	C	T	intronic	.	.	GCH1	6.48e-05	0.0094	NA	NA
14:54891102	rs10645822	T	TTTTG	intronic	.	.	GCH1	0.1377	0.2085	0.778686	0.0108247
14:54891293	.	TG	T	.	.	.	.	.	.	3.51054	0.61515
14:54891529	rs10132356	C	T	intronic	.	.	GCH1	0.0003	0.0427	3.50395	0.615677
14:54891557	rs114266336	A	G	intronic	.	.	GCH1	6.49e-05	0.0094	NA	NA
14:54891679	rs116315419	G	C	intronic	.	.	GCH1	0	0.0059	NA	NA
14:54891698	rs115822461	T	C	intronic	.	.	GCH1	6.48e-05	0.0094	NA	NA
14:54891700	rs116139236	G	A	intronic	.	.	GCH1	0.0003	0.0196	0.00021448	0.00636141
14:54891713	rs77166118	A	C	intronic	.	.	GCH1	0.0003	0.009	4.44536	0.484361
14:54891735	rs117030556	C	T	intronic	.	.	GCH1	0.0208	0.0187	0.572791	0.0365891
14:54891825	rs75120347	T	A	intronic	.	.	GCH1	6.48e-05	0.0094	NA	NA
14:54891885	rs148537100	T	G	intronic	.	.	GCH1	0	0.0024	NA	NA
14:54891921	rs12885400	T	C	intronic	.	.	GCH1	0.0711	0.0487	1.03025	0.814934
14:54891947	rs7147286	G	A	intronic	.	.	GCH1	0.3341	0.4281	0.858363	0.0342185
14:54892012	rs150621495	A	G	intronic	.	.	GCH1	0	0.0011	1.69553	0.522588
14:54892037	rs7147040	C	T	intronic	.	.	GCH1	0	0.0056	NA	NA
14:54892053	rs115242633	A	G	intronic	.	.	GCH1	6.48e-05	0.0068	NA	NA
14:54892124	rs114350012	A	G	intronic	.	.	GCH1	6.48e-05	0.0094	NA	NA
14:54892159	rs7147201	A	G	intronic	.	.	GCH1	0.1978	0.2972	0.873838	0.109398
14:54892223	rs116013263	A	G	intronic	.	.	GCH1	6.48e-05	0.0094	NA	NA
14:54892247	rs116224146	C	T	intronic	.	.	GCH1	6.48e-05	0.0095	NA	NA
14:54892248	rs115350941	A	G	intronic	.	.	GCH1	6.48e-05	0.0095	NA	NA
14:54892385	rs145121345	A	G	intronic	.	.	GCH1	6.48e-05	0.0094	NA	NA
14:54892459	rs144926226	C	T	intronic	.	.	GCH1	6.49e-05	0.0094	NA	NA
14:54892730	rs116829666	A	G	intronic	.	.	GCH1	0	0.0056	NA	NA
14:54892876	rs149060032	G	C	intronic	.	.	GCH1	6.52e-05	0.0095	NA	NA
14:54892884	rs143009532	A	G	intronic	.	.	GCH1	6.53e-05	0.0094	NA	NA
14:54892895	rs148202994	A	G	intronic	.	.	GCH1	0.0008	0.0036	0.753194	0.571854
14:54892935	rs113585929	C	T	intronic	.	.	GCH1	0.1112	0.0941	0.951563	0.648771
14:54892937	rs145610220	A	G	intronic	.	.	GCH1	0.0001	0.0102	51.5334	0.0530822
14:54892946	rs112165923	G	C	intronic	.	.	GCH1	0.1111	0.0955	0.953476	0.661926
14:54892972	rs142520205	G	A	intronic	.	.	GCH1	6.52e-05	0.0103	0.221275	0.479476
14:54893046	rs150563865	T	G	intronic	.	.	GCH1	6.48e-05	0.0095	NA	NA
14:54893071	rs138196765	T	C	intronic	.	.	GCH1	0.0099	0.0065	0.88397	0.705442
14:54893075	rs149591874	C	T	intronic	.	.	GCH1	6.48e-05	0.0095	NA	NA
14:54893104	rs17832263	G	A	intronic	.	.	GCH1	0.1329	0.0921	1.09372	0.433186
14:54893113	rs75116139	T	C	intronic	.	.	GCH1	0.0007	0.0111	0.0349045	0.113895
14:54893144	rs115665619	T	C	intronic	.	.	GCH1	6.48e-05	0.0095	NA	NA
14:54893160	rs77285555	C	T	intronic	.	.	GCH1	0.0008	0.0125	0.0349045	0.113895
14:54893256	rs114876991	A	G	intronic	.	.	GCH1	6.48e-05	0.0094	NA	NA
14:54893275	rs117641016	C	G	intronic	.	.	GCH1	0.0213	0.019	0.572791	0.0365891
14:54893338	rs10133661	T	C	intronic	.	.	GCH1	0.0003	0.0423	3.50395	0.615677
14:54893407	.	CAT	C	.	.	.	.	.	.	NA	NA
14:54893421	rs3783641	T	A	intronic	.	.	GCH1	0.198	0.2371	0.873833	0.1096
14:54893485	rs3783642	T	C	intronic	.	.	GCH1	0.4649	0.5192	0.897786	0.115151
14:54893534	rs116213604	C	G	intronic	.	.	GCH1	6.48e-05	0.0094	NA	NA
14:54893547	rs114694951	C	T	intronic	.	.	GCH1	6.48e-05	0.0095	NA	NA
14:54893602	rs115254999	T	A	intronic	.	.	GCH1	6.48e-05	0.0095	NA	NA
14:54893798	rs144920631	C	G	intronic	.	.	GCH1	0	0.0056	NA	NA
14:54893823	rs114209598	G	A	intronic	.	.	GCH1	0.0009	0.0169	3.49439	0.483594
14:54893952	rs12432756	T	G	intronic	.	.	GCH1	0	0.0009	3.4028	0.418189
14:54894118	rs72713482	T	A	intronic	.	.	GCH1	0.197	0.1966	0.87124	0.103951
14:54894127	rs10134429	T	G	intronic	.	.	GCH1	0.0002	0.0393	3.50395	0.615677
14:54894129	rs186271285	G	A	intronic	.	.	GCH1	0.0004	0.0003	1.97053	0.600952
14:54894360	rs75247760	G	A	intronic	.	.	GCH1	0.0008	0.0123	0.0349045	0.113895
14:54894496	rs140459106	A	AACC	intronic	.	.	GCH1	6.48e-05	0.0239	1.59118	0.778732
14:54894662	rs147546441	G	T	intronic	.	.	GCH1	0.0077	0.0078	0.74549	0.674027
14:54894743	.	CAA	C	.	.	.	.	.	.	0.873933	0.116047
14:54894953	rs17128057	C	T	intronic	.	.	GCH1	6.48e-05	0.0076	NA	NA
14:54895118	rs8017210	G	A	intronic	.	.	GCH1	0.1934	0.2357	0.872613	0.112058
14:54895282	rs115442805	T	C	intronic	.	.	GCH1	6.48e-05	0.0094	NA	NA
14:54895810	rs79511230	G	A	intronic	.	.	GCH1	0.0121	0.0144	1.01947	0.934886
14:54895982	rs113084644	C	T	intronic	.	.	GCH1	6.48e-05	0.001	0.215288	0.306023
14:54895990	rs117939781	C	T	intronic	.	.	GCH1	0.0212	0.0189	0.572791	0.0365891
14:54896107	rs149700435	T	G	intronic	.	.	GCH1	0.0097	0.0075	0.940652	0.896618
14:54896302	rs11844799	G	A	intronic	.	.	GCH1	0.0004	0.04	3.50395	0.615677
14:54896469	rs114731402	A	G	intronic	.	.	GCH1	0.0003	0.0448	1.93836	0.375174
14:54896476	.	TA	TAA	.	.	.	.	.	.	0.872985	0.116869
14:54896603	rs10131633	G	A	intronic	.	.	GCH1	0.3301	0.415	0.86016	0.0372743
14:54896618	rs116839375	A	G	intronic	.	.	GCH1	6.5e-05	0.0094	NA	NA
14:54896629	rs113352553	T	C	intronic	.	.	GCH1	0.1346	0.1203	1.09357	0.432539
14:54896650	rs140257403	C	T	intronic	.	.	GCH1	0	0.0055	NA	NA
14:54896683	rs10131563	C	T	intronic	.	.	GCH1	0.0006	0.0397	3.67745	0.348355
14:54896687	rs189903862	C	T	intronic	.	.	GCH1	0.0001	0.0296	1.59118	0.778732
14:54896705	rs146503008	G	C	intronic	.	.	GCH1	6.62e-05	0.0068	NA	NA
14:54896740	rs186454665	A	G	intronic	.	.	GCH1	0.0174	0.0124	0.821077	0.436574
14:54896752	rs113100590	A	G	intronic	.	.	GCH1	0.1904	0.2082	0.912176	0.275222
14:54896844	.	G	*	.	.	.	.	.	.	NA	NA
14:54896874	rs143115013	G	A	intronic	.	.	GCH1	0.1802	0.1697	0.881275	0.138707
14:54896955	rs183841637	C	T	intronic	.	.	GCH1	0.0005	0.0005	1.27828	0.803446
14:54897076	rs183404852	C	T	intronic	.	.	GCH1	0.0318	0.0203	0.60504	0.00724291
14:54897096	rs186885800	G	A	intronic	.	.	GCH1	7.06e-05	0.001	0.767719	0.86929
14:54897198	rs79437939	C	T	intronic	.	.	GCH1	0.1121	0.0988	0.967403	0.761567
14:54897222	rs371092860	G	A	intronic	.	.	GCH1	0.0002	0.0003	0.675309	0.732733
14:54897291	rs137858315	T	TC	intronic	.	.	GCH1	0.1867	0.3036	0.889237	0.165458
14:54897319	rs191370361	G	A	intronic	.	.	GCH1	0	0.0022	0.565691	0.761814
14:54897371	rs73280573	T	C	intronic	.	.	GCH1	0.3449	0.4382	0.863202	0.0419718
14:54897374	rs139023357	C	T	intronic	.	.	GCH1	6.53e-05	0.0127	2.92113	0.789929
14:54897451	rs112159692	G	A	intronic	.	.	GCH1	0.1068	0.0921	0.970302	0.781608
14:54897581	rs186618395	G	A	intronic	.	.	GCH1	0.0056	0.0037	1.22915	0.659179
14:54897585	rs193299454	G	A	intronic	.	.	GCH1	6.5e-05	3.2e-05	1.55463	0.74971
14:54897595	rs139321266	C	CT	intronic	.	.	GCH1	0.0018	0.0137	1.13116	0.925499
14:54897790	rs148783199	G	A	intronic	.	.	GCH1	0.0126	0.0105	0.763858	0.411233
14:54897829	rs142110185	C	T	intronic	.	.	GCH1	0.0017	0.0011	0.695083	0.567717
14:54897830	rs74429240	G	A	intronic	.	.	GCH1	0.1321	0.0916	1.06086	0.607101
14:54897993	rs116600409	G	A	intronic	.	.	GCH1	0	0.0065	NA	NA
14:54898128	rs143975497	C	T	intronic	.	.	GCH1	6.48e-05	0.0096	NA	NA
14:54898261	rs117862288	T	C	intronic	.	.	GCH1	0.0319	0.0263	0.629932	0.0305809
14:54898309	rs113998755	T	C	intronic	.	.	GCH1	6.48e-05	0.0096	NA	NA
14:54898313	rs10149945	T	G	intronic	.	.	GCH1	0.0003	0.0399	1.82061	0.444631
14:54898554	rs8019791	T	C	intronic	.	.	GCH1	0.0002	0.0402	1.94543	0.636747
14:54898613	rs8019824	T	A	intronic	.	.	GCH1	0.3343	0.4117	0.843498	0.0187531
14:54898635	rs150173728	G	T	intronic	.	.	GCH1	6.52e-05	0.0097	NA	NA
14:54898663	rs8018688	A	G	intronic	.	.	GCH1	0.1889	0.303	0.892519	0.17825
14:54898671	rs149920466	G	A	intronic	.	.	GCH1	0.0082	0.0065	3.36911	0.0338467
14:54898676	rs145562195	T	G	intronic	.	.	GCH1	6.48e-05	0.0096	NA	NA
14:54898707	rs148887062	C	T	intronic	.	.	GCH1	6.48e-05	0.0096	NA	NA
14:54898708	rs188484480	C	T	intronic	.	.	GCH1	0	0.0052	0.277204	0.597533
14:54898740	rs141117746	C	A	intronic	.	.	GCH1	0.1318	0.0914	1.06679	0.573992
14:54898824	rs139091786	T	C	intronic	.	.	GCH1	6.48e-05	0.0097	NA	NA
14:54898852	rs115811653	A	G	intronic	.	.	GCH1	6.48e-05	0.0097	NA	NA
14:54898935	rs116301374	A	C	intronic	.	.	GCH1	6.49e-05	0.0097	NA	NA
14:54899047	rs142007064	C	T	intronic	.	.	GCH1	6.48e-05	0.0097	NA	NA
14:54899068	rs60258834	C	A	intronic	.	.	GCH1	0.1845	0.244	0.879964	0.139256
14:54899139	rs76618194	A	T	intronic	.	.	GCH1	0.0008	0.0168	0.853238	0.916085
14:54899171	rs10138594	C	A	intronic	.	.	GCH1	0.0003	0.0417	1.93784	0.375367
14:54899234	rs56213135	G	T	intronic	.	.	GCH1	0.1843	0.2438	0.879964	0.139256
14:54899241	rs115935444	C	T	intronic	.	.	GCH1	0	0.0093	NA	NA
14:54899256	rs150703061	T	C	intronic	.	.	GCH1	6.51e-05	0.0097	NA	NA
14:54899475	rs114509847	C	A	intronic	.	.	GCH1	6.49e-05	0.0097	NA	NA
14:54899477	rs116524802	T	A	intronic	.	.	GCH1	6.5e-05	0.0096	NA	NA
14:54899552	rs61977039	C	A	intronic	.	.	GCH1	0.004	0.003	1.11873	0.764953
14:54899561	rs115956049	T	C	intronic	.	.	GCH1	6.49e-05	0.0097	NA	NA
14:54899564	rs10141456	G	A	intronic	.	.	GCH1	0.0003	0.0397	1.82061	0.444631
14:54899736	rs115483224	C	T	intronic	.	.	GCH1	6.48e-05	0.0096	NA	NA
14:54899737	rs115469949	C	G	intronic	.	.	GCH1	6.48e-05	0.0096	NA	NA
14:54899904	rs139993943	G	A	intronic	.	.	GCH1	6.79e-05	0.0098	NA	NA
14:54899928	rs149390837	G	A	intronic	.	.	GCH1	0	0.0117	3.50395	0.615677
14:54899934	rs146370398	G	A	intronic	.	.	GCH1	0.0001	0.0095	NA	NA
14:54899935	rs180916763	G	A	intronic	.	.	GCH1	0.0019	0.0012	0.553146	0.39359
14:54899943	rs139159337	C	A	intronic	.	.	GCH1	6.5e-05	0.0095	NA	NA
14:54900169	rs9972204	G	A	intronic	.	.	GCH1	0.0003	0.04	1.82061	0.444631
14:54900209	rs200691582	G	GT	intronic	.	.	GCH1	6.64e-05	0.0114	NA	NA
14:54900340	rs187132597	G	T	intronic	.	.	GCH1	0.0001	0.0005	0.251212	0.265786
14:54900418	rs371693891	A	G	intronic	.	.	GCH1	0.0001	0.011	0.761766	0.611948
14:54900428	rs183322243	T	C	intronic	.	.	GCH1	6.51e-05	0.0097	NA	NA
14:54900667	rs139838875	T	C	intronic	.	.	GCH1	0.0228	0.0153	1.24823	0.362675
14:54900946	rs115023312	T	C	intronic	.	.	GCH1	6.49e-05	0.0096	NA	NA
14:54901314	rs114183722	T	C	intronic	.	.	GCH1	6.49e-05	0.0149	NA	NA
14:54901362	rs150565713	C	CT	intronic	.	.	GCH1	0.1064	0.0819	0.951511	0.647277
14:54901755	rs187043836	A	C	intronic	.	.	GCH1	0.0015	0.0011	0.568311	0.317412
14:54901829	rs182516336	C	T	intronic	.	.	GCH1	6.59e-05	0.0077	NA	NA
14:54901909	rs2149482	C	T	intronic	.	.	GCH1	0.323	0.4107	0.851409	0.0273953
14:54901997	rs75097692	C	A	intronic	.	.	GCH1	0.0317	0.0261	0.629932	0.0305809
14:54902177	rs28413055	G	A	intronic	.	.	GCH1	0.0003	0.0409	1.93784	0.375367
14:54902268	rs2183080	G	C	intronic	.	.	GCH1	0.1067	0.0837	0.951511	0.647277
14:54902458	rs56127440	G	A	exonic	nonsynonymous SNV	p.P69L	GCH1	0.0006	0.0004	2.40715	0.361374
14:54902596	rs41298432	G	A	exonic	nonsynonymous SNV	p.P23L	GCH1	0.0053	0.0032	1.08201	0.814037
14:54902703	rs28458175	G	A	UTR5	.	.	GCH1	0.0004	0.0495	1.93784	0.375367
14:54902784	.	G	A	UTR5	.	.	GCH1	.	.	0.853072	0.6697
14:54902794	rs115939621	G	A	UTR5	.	.	GCH1	0.0004	0.0495	1.93784	0.375367
14:54938990	rs79754851	A	T	UTR3	.	.	WDHD1	0.0347	0.0773	0.695767	0.0731389
14:54939159	rs78722135	G	A	UTR3	.	.	WDHD1	0.0019	0.0012	0.305618	0.0507359
14:54939324	rs146869171	C	G	UTR3	.	.	WDHD1	0	0.0006	1.69553	0.522588
14:54939405	rs10140164	A	G	UTR3	.	.	WDHD1	0.4636	0.5102	0.896651	0.110056
14:54939431	rs79245615	G	C	UTR3	.	.	WDHD1	0.0347	0.0774	0.695767	0.0731389
14:54939474	rs187874233	A	C	UTR3	.	.	WDHD1	0	0.0026	NA	NA
14:54939524	rs145782612	T	C	UTR3	.	.	WDHD1	0	0.0093	NA	NA
14:54939586	.	GA	G	.	.	.	.	.	.	0.863416	0.0571357
14:54939596	.	AAAG	A	.	.	.	.	.	.	0.883706	0.0947637
14:54939620	rs191295818	T	G	UTR3	.	.	WDHD1	0.0031	0.0018	0.613823	0.354134
14:54939831	rs28481699	A	T	UTR3	.	.	WDHD1	0.3268	0.4133	0.85407	0.028936
14:54939978	rs192701189	T	G	UTR3	.	.	WDHD1	0.0019	0.0012	1.32711	0.734186
14:54940030	rs45477791	C	T	UTR3	.	.	WDHD1	0.0019	0.0013	0.348753	0.293611
14:54940274	rs1354	G	A	UTR3	.	.	WDHD1	0.0345	0.0774	0.695767	0.0731389
14:54940299	rs141126548	T	C	UTR3	.	.	WDHD1	0.0093	0.0059	0.88031	0.729904
14:54940492	rs184887484	G	T	UTR3	.	.	WDHD1	0	0.0026	NA	NA
14:54940555	rs17128082	C	G	UTR3	.	.	WDHD1	6.49e-05	0.0399	1.59118	0.778732
14:54940633	rs74935067	A	G	UTR3	.	.	WDHD1	0.0344	0.0772	0.695767	0.0731389
14:54940751	rs115935300	A	C	UTR3	.	.	WDHD1	6.48e-05	0.0076	NA	NA
14:54940852	rs34857828	T	A	UTR3	.	.	WDHD1	0.0062	0.0038	1.18849	0.730469
14:54940931	rs181229493	C	A	UTR3	.	.	WDHD1	0.0005	0.0003	6.842	0.157032
14:54941039	rs7146775	G	A	UTR3	.	.	WDHD1	0.0346	0.0774	0.695767	0.0731389
14:54941152	rs189755987	A	C	UTR3	.	.	WDHD1	0	0.0025	NA	NA
14:54941201	rs139731967	A	C	UTR3	.	.	WDHD1	0	0.0052	NA	NA
14:54941226	rs7147147	G	T	UTR3	.	.	WDHD1	0.0345	0.0774	0.695767	0.0731389
14:54941274	rs7151285	C	T	UTR3	.	.	WDHD1	0	0.0094	NA	NA
14:54941352	rs143759248	T	A	UTR3	.	.	WDHD1	0	0.0012	1.69553	0.522588
14:54941397	.	AAT	A	.	.	.	.	.	.	0.696038	0.0734523
14:54941576	rs41309252	C	T	exonic	nonsynonymous SNV	p.E979K	WDHD1	0.0121	0.0148	1.2584	0.370651
14:54941681	rs115022805	T	G	exonic	nonsynonymous SNV	p.N944H	WDHD1	0	0.0052	NA	NA
14:54941721	rs199983052	G	A	intronic	.	.	WDHD1	0.0007	0.0006	2.27306	0.339242
14:54941808	rs78420354	T	C	intronic	.	.	WDHD1	0.0008	0.0138	11.4995	0.162553
14:54941978	rs12147796	C	T	intronic	.	.	WDHD1	0.293	0.3354	0.892768	0.123759
14:54942091	rs149721600	A	G	intronic	.	.	WDHD1	0	0.0092	NA	NA
14:54942316	rs7157783	G	A	intronic	.	.	WDHD1	6.49e-05	0.0366	1.59118	0.778732
14:54942352	rs8020545	T	A	intronic	.	.	WDHD1	0.2914	0.3414	0.890827	0.116295
14:54942366	rs8019390	C	G	intronic	.	.	WDHD1	0.2914	0.3416	0.890827	0.116295
14:54942832	rs112949728	T	C	intronic	.	.	WDHD1	0.0047	0.003	1.04403	0.927518
14:54943095	rs117403611	C	A	intronic	.	.	WDHD1	0.0343	0.0277	0.687632	0.0660364
14:54943105	rs57622454	C	T	intronic	.	.	WDHD1	0.1797	0.1931	0.877579	0.1362
14:54943141	rs117124038	G	C	intronic	.	.	WDHD1	0.0056	0.0037	0.602662	0.308501
14:54943459	rs144561456	A	G	intronic	.	.	WDHD1	6.48e-05	0.0077	NA	NA
14:54943661	rs12100729	G	A	intronic	.	.	WDHD1	6.48e-05	0.0391	1.59118	0.778732
14:54943687	rs12100717	C	T	intronic	.	.	WDHD1	0.0001	0.0393	1.59118	0.778732
14:54943770	rs141022693	T	C	intronic	.	.	WDHD1	0.022	0.0154	1.10373	0.64471
14:54943790	rs12100725	C	A	intronic	.	.	WDHD1	6.52e-05	0.0274	1.59118	0.778732
14:54943844	rs74735607	A	T	intronic	.	.	WDHD1	0.0355	0.0291	0.687632	0.0660364
14:54943994	rs74776964	C	G	intronic	.	.	WDHD1	0.0008	0.0182	11.4995	0.162553
14:54944139	rs148854813	A	G	intronic	.	.	WDHD1	0.0002	0.0031	0.519058	0.74602
14:54944176	rs185319770	G	A	intronic	.	.	WDHD1	0.0028	0.0016	1.19241	0.852625
14:54944434	rs114259726	A	G	exonic	synonymous SNV	p.N906N	WDHD1	0.0046	0.0121	1.63379	0.407596
14:54944506	rs137954627	A	C	intronic	.	.	WDHD1	0.0344	0.0276	0.687632	0.0660364
14:54944997	rs115080665	T	C	intronic	.	.	WDHD1	0	0.0028	1.8576	0.654204
14:54945026	rs17253619	T	C	intronic	.	.	WDHD1	0.1117	0.0777	0.940185	0.553718
14:54945028	rs143721890	T	C	intronic	.	.	WDHD1	0	0.0032	NA	NA
14:54945181	rs184103524	C	G	intronic	.	.	WDHD1	0.0081	0.0047	0.977084	0.953171
14:54945689	rs112623682	C	T	intronic	.	.	WDHD1	0.0103	0.0074	0.760093	0.362734
14:54945997	.	CA	C	.	.	.	.	.	.	NA	NA
14:54946074	rs139758936	A	G	intronic	.	.	WDHD1	0.0069	0.0049	0.846976	0.711656
14:54946151	rs7146285	T	C	intronic	.	.	WDHD1	0.3279	0.4154	0.854789	0.0298284
14:54946823	rs117546374	C	T	intronic	.	.	WDHD1	0.0435	0.028	1.14234	0.393048
14:54947007	rs8013521	G	C	intronic	.	.	WDHD1	0.3288	0.3773	0.849244	0.0236426
14:54947026	rs149224386	G	A	intronic	.	.	WDHD1	6.51e-05	0.0067	NA	NA
14:54947383	rs138023039	A	G	intronic	.	.	WDHD1	0.0345	0.031	0.687632	0.0660364
14:54947565	rs141914015	T	C	intronic	.	.	WDHD1	0.0013	0.006	1.29284	0.74451
14:54947612	rs138625438	G	C	intronic	.	.	WDHD1	6.51e-05	0.0068	NA	NA
14:54947678	rs149332555	G	A	intronic	.	.	WDHD1	0.0346	0.0283	0.687632	0.0660364
14:54948076	rs117201589	C	T	intronic	.	.	WDHD1	0.0078	0.0057	0.977656	0.960468
14:54948126	rs144537572	G	A	intronic	.	.	WDHD1	6.5e-05	0.0068	NA	NA
14:54948153	rs12434012	T	A	intronic	.	.	WDHD1	0.0076	0.0197	0.882563	0.701151
14:54948192	rs8019149	C	T	intronic	.	.	WDHD1	0.0002	0.0384	2.05187	0.600005
14:54948265	rs8003017	C	T	intronic	.	.	WDHD1	6.49e-05	0.0367	1.747	0.71383
14:54948266	rs10129318	G	A	intronic	.	.	WDHD1	0.2914	0.3061	0.890229	0.114092
14:54948272	rs144187979	C	T	intronic	.	.	WDHD1	0.0003	0.0019	4.052	0.384781
14:54948326	rs117432389	A	G	intronic	.	.	WDHD1	0.0345	0.0278	0.687632	0.0660364
14:54948802	rs140040926	C	T	intronic	.	.	WDHD1	0.0008	0.0183	2.56402	0.491381
14:54948803	rs10129802	G	A	intronic	.	.	WDHD1	0.2921	0.308	0.891234	0.117684
14:54948872	rs147580551	G	A	intronic	.	.	WDHD1	0.001	0.0045	0.539639	0.531906
14:54948898	rs184513629	A	G	intronic	.	.	WDHD1	0.0016	0.0012	0.826276	0.610025
14:54948983	rs8005471	T	C	intronic	.	.	WDHD1	0.3283	0.4149	0.858963	0.0352864
14:54949000	rs143017424	T	C	intronic	.	.	WDHD1	6.49e-05	0.0278	1.59118	0.778732
14:54949104	rs8004402	C	T	intronic	.	.	WDHD1	0.3281	0.4145	0.858963	0.0352864
14:54949165	.	G	*	.	.	.	.	.	.	1.29971	0.844348
14:54949189	rs142514170	C	T	intronic	.	.	WDHD1	0.0192	0.0153	1.3969	0.267923
14:54949197	rs144800098	C	A	intronic	.	.	WDHD1	6.49e-05	0.0068	NA	NA
14:54949226	rs189005603	C	T	intronic	.	.	WDHD1	0.0064	0.0041	0.827244	0.696956
14:54949394	rs142890334	G	T	intronic	.	.	WDHD1	0.0034	0.0024	1.40596	0.601255
14:54949407	rs144222477	C	G	intronic	.	.	WDHD1	0	0.0058	7.43977	0.31669
14:54949408	rs148727670	A	G	intronic	.	.	WDHD1	6.48e-05	0.0059	7.43977	0.31669
14:54949433	rs141419326	G	A	intronic	.	.	WDHD1	0.1137	0.0779	1.05736	0.6403
14:54949560	.	CAAGTTGGAA	C	.	.	.	.	.	.	1.59118	0.778732
14:54949564	.	T	*	.	.	.	.	.	.	1.59232	0.778401
14:54950498	rs6572992	C	G	intronic	.	.	WDHD1	0.327	0.4144	0.854492	0.0292931
14:54950651	.	T	C	intronic	.	.	WDHD1	.	.	0.823814	0.508246
14:54950732	rs8015172	A	G	intronic	.	.	WDHD1	0.2925	0.2816	0.893036	0.124371
14:54950950	rs182890124	G	A	intronic	.	.	WDHD1	0.0059	0.0036	0.863057	0.748447
14:54951046	rs368869027	A	G	intronic	.	.	WDHD1	0.001	0.0106	0.989773	0.987953
14:54951236	rs9671503	C	T	intronic	.	.	WDHD1	0.3187	0.4008	0.862397	0.0405205
14:54951471	rs187492118	A	C	intronic	.	.	WDHD1	0	0.0032	NA	NA
14:54951721	rs7159232	C	T	intronic	.	.	WDHD1	0.2917	0.3242	0.894167	0.128337
14:54951896	rs7159953	G	A	intronic	.	.	WDHD1	0.3267	0.357	0.854445	0.0295156
14:54952076	rs374330307	T	C	intronic	.	.	WDHD1	0.0341	0.0221	0.997845	0.988959
14:54952225	rs138702761	T	C	intronic	.	.	WDHD1	0.0021	0.0041	1.06099	0.933132
14:54952292	rs184813492	A	T	intronic	.	.	WDHD1	0.0013	0.0019	3.58056	0.404819
14:54952325	rs372810047	G	A	intronic	.	.	WDHD1	0.0054	0.0046	0.452234	0.26578
14:54952466	rs138807592	C	T	intronic	.	.	WDHD1	0.0347	0.0437	0.693606	0.0718422
14:54952780	rs144685967	C	G	intronic	.	.	WDHD1	0.0006	0.005	21.8797	0.148979
14:54952852	rs192599525	A	C	intronic	.	.	WDHD1	0.0008	0.0184	0.853238	0.916085
14:54952952	rs8006977	C	T	intronic	.	.	WDHD1	0.329	0.4154	0.862886	0.0402348
14:54953054	rs143654790	T	C	intronic	.	.	WDHD1	0.006	0.0036	1.36205	0.472633
14:54953305	rs186361850	G	A	intronic	.	.	WDHD1	0.0003	0.0003	8.41074	0.0998544
14:54953460	rs147297724	T	C	intronic	.	.	WDHD1	6.49e-05	0.0367	1.59118	0.778732
14:54953555	rs112879674	G	A	intronic	.	.	WDHD1	0.4596	0.5082	0.902352	0.133114
14:54953656	rs35839785	T	C	intronic	.	.	WDHD1	0.0715	0.0489	1.03995	0.756004
14:54953673	rs150733391	G	A	intronic	.	.	WDHD1	0.0219	0.0133	0.76102	0.162693
14:54953764	rs149869285	C	T	intronic	.	.	WDHD1	0.0006	0.0007	0.75856	0.84051
14:54953955	rs11629355	C	T	intronic	.	.	WDHD1	0.1788	0.1727	0.878383	0.139114
14:54954037	rs116910655	A	G	intronic	.	.	WDHD1	0.0343	0.0277	0.687632	0.0660364
14:54954113	.	TA	T	.	.	.	.	.	.	0.934853	0.506428
14:54954336	rs148864034	A	G	intronic	.	.	WDHD1	0.0009	0.0007	1.46368	0.58216
14:54954343	rs77356959	A	G	intronic	.	.	WDHD1	0.0008	0.0184	0.853238	0.916085
14:54954489	rs115136072	T	C	intronic	.	.	WDHD1	6.48e-05	0.0078	NA	NA
14:54954675	rs191198312	A	G	intronic	.	.	WDHD1	0.0004	0.0003	11.1275	0.0518935
14:54954698	rs140515064	T	A	intronic	.	.	WDHD1	6.48e-05	0.0026	3.57202	0.602862
14:54954718	rs8008150	G	T	intronic	.	.	WDHD1	0.2921	0.3065	0.891306	0.117932
14:54954722	.	TTC	T	.	.	.	.	.	.	1.62667	0.556498
14:54954759	rs183074919	C	T	intronic	.	.	WDHD1	6.49e-05	0.0032	2.87511	0.815981
14:54954815	rs138340558	C	T	intronic	.	.	WDHD1	0.0002	0.0011	0.611488	0.740277
14:54954872	rs188161396	G	T	intronic	.	.	WDHD1	0.0013	0.0009	1.13162	0.829759
14:54954972	rs192350902	G	A	intronic	.	.	WDHD1	0.0058	0.0032	0.861778	0.71038
14:54955008	rs116881417	C	T	intronic	.	.	WDHD1	0.0345	0.0279	0.687632	0.0660364
14:54955193	rs8009997	T	G	intronic	.	.	WDHD1	0.2942	0.2826	0.889637	0.110078
14:54955417	rs114911405	T	C	intronic	.	.	WDHD1	6.48e-05	0.0087	NA	NA
14:54955513	rs138947597	T	C	intronic	.	.	WDHD1	0.0006	0.0004	3.65783	0.334716
14:54955542	rs200253655	A	G	intronic	.	.	WDHD1	0.0003	0.0003	0.156635	0.0944526
14:54955599	rs61747434	G	A	exonic	synonymous SNV	p.T881T	WDHD1	6.49e-05	0.0277	1.59118	0.778732
14:54955876	rs140324706	C	CTTCAGA	intronic	.	.	WDHD1	0.2824	0.313	0.88164	0.0877764
14:54955896	rs184644775	T	G	intronic	.	.	WDHD1	0.1881	0.1304	1.0643	0.596313
14:54956077	rs149397122	T	C	intronic	.	.	WDHD1	0.0043	0.0023	0.879158	0.793248
14:54956310	rs112227923	A	G	intronic	.	.	WDHD1	0.0002	0.0049	3.31693	0.530401
14:54956525	rs61977045	C	T	intronic	.	.	WDHD1	0.0039	0.003	1.11873	0.764953
14:54956592	rs142579153	C	T	intronic	.	.	WDHD1	0	0.0032	NA	NA
14:54956992	rs146747141	T	C	intronic	.	.	WDHD1	0.008	0.0046	0.977084	0.953171
14:54956999	rs114269611	C	T	intronic	.	.	WDHD1	6.48e-05	0.0068	NA	NA
14:54957017	rs77561506	G	A	intronic	.	.	WDHD1	0.0386	0.0249	1.13905	0.402687
14:54957295	rs117649156	T	C	intronic	.	.	WDHD1	0.0325	0.0222	1.19341	0.273415
14:54957378	rs117103315	T	A	intronic	.	.	WDHD1	0.0343	0.0277	0.687632	0.0660364
14:54957834	rs17128093	C	T	intronic	.	.	WDHD1	6.48e-05	0.0277	2.69055	0.384826
14:54958418	rs187252114	C	T	intronic	.	.	WDHD1	0.0019	0.0012	0.280964	0.0607643
14:54958591	rs183483233	A	T	intronic	.	.	WDHD1	0.0003	0.0003	0.433716	0.520006
14:54958704	.	CCT	C	.	.	.	.	.	.	NA	NA
14:54958776	rs79377719	T	G	intronic	.	.	WDHD1	0.0008	0.0188	0.853238	0.916085
14:54958849	rs8012152	T	C	intronic	.	.	WDHD1	0.328	0.4156	0.84974	0.0241283
14:54959195	rs8011446	C	G	intronic	.	.	WDHD1	0.2919	0.2823	0.882152	0.0884295
14:54959308	.	AGATCGCTTG	A	.	.	.	.	.	.	0.934799	0.524181
14:54959349	.	A	*	.	.	.	.	.	.	0.943047	0.581233
14:54959445	.	C	*	.	.	.	.	.	.	2.10806	0.46372
14:54959778	rs148368652	A	G	intronic	.	.	WDHD1	0.0085	0.0064	0.185619	0.0149541
14:54959789	rs141594372	C	A	intronic	.	.	WDHD1	0	0.0032	NA	NA
14:54959799	rs149194560	C	CA	intronic	.	.	WDHD1	0.0013	0.0132	0.200074	0.281218
14:54959829	rs11627963	C	G	intronic	.	.	WDHD1	0.1789	0.1398	0.868094	0.106451
14:54960268	rs139876753	C	T	intronic	.	.	WDHD1	0.0001	0.0202	NA	NA
14:54960269	rs141493145	G	A	intronic	.	.	WDHD1	6.49e-05	0.0078	NA	NA
14:54960318	rs6572993	T	C	intronic	.	.	WDHD1	0.3301	0.4184	0.84974	0.0241283
14:54960385	rs6572994	C	G	intronic	.	.	WDHD1	0.3278	0.4165	0.84974	0.0241283
14:54960502	rs117070457	C	A	intronic	.	.	WDHD1	0.0301	0.0189	0.931573	0.711536
14:54960508	rs28678578	A	C	intronic	.	.	WDHD1	0.036	0.0736	0.715451	0.0978185
14:54960586	rs189976628	C	T	intronic	.	.	WDHD1	0	0.0022	0.565691	0.761814
14:54960646	rs148475348	T	G	intronic	.	.	WDHD1	0.1777	0.1746	0.87655	0.130943
14:54960660	rs11158029	C	T	intronic	.	.	WDHD1	0.2888	0.3053	0.884351	0.094952
14:54960972	rs12434535	T	G	intronic	.	.	WDHD1	0.0076	0.026	0.882563	0.701151
14:54961156	.	GC	G	.	.	.	.	.	.	NA	NA
14:54961290	rs77852019	C	G	intronic	.	.	WDHD1	0.0346	0.0311	0.687632	0.0660364
14:54961322	rs180768662	A	T	intronic	.	.	WDHD1	0.0005	0.0003	0.232162	0.246092
14:54961345	rs142450321	A	T	intronic	.	.	WDHD1	0.0008	0.0013	0.427618	0.269499
14:54961912	rs143841239	C	A	intronic	.	.	WDHD1	6.51e-05	0.0389	1.59118	0.778732
14:54961923	rs3783643	A	G	intronic	.	.	WDHD1	0.329	0.4221	0.848353	0.0227359
14:54961971	rs112234406	G	C	intronic	.	.	WDHD1	0.0008	0.0583	1.13211	0.911296
14:54961998	rs3783644	A	G	intronic	.	.	WDHD1	0.327	0.4176	0.846187	0.0207317
14:54962037	rs187198680	G	A	intronic	.	.	WDHD1	0.0027	0.0015	0.412002	0.396752
14:54962087	rs138574897	G	A	intronic	.	.	WDHD1	0.0345	0.0279	0.666851	0.0460912
14:54962114	rs3783645	C	T	intronic	.	.	WDHD1	0.2916	0.3062	0.884351	0.094952
14:54962227	rs182084789	A	C	intronic	.	.	WDHD1	0	0.0032	NA	NA
14:54962430	rs8013950	T	C	intronic	.	.	WDHD1	6.48e-05	0.0396	1.59118	0.778732
14:54962888	rs200882768	T	C	intronic	.	.	WDHD1	0.0003	0.0005	0.991476	0.987218
14:54962894	rs199512132	G	A	intronic	.	.	WDHD1	0.0002	0.0001	0.798868	0.862532
14:54963011	rs150633245	T	A	exonic	synonymous SNV	p.T701T	WDHD1	.	.	0.161699	0.215796
14:54963185	.	G	*	.	.	.	.	.	.	0.925415	0.203628
14:54963195	rs373721103	G	A	intronic	.	.	WDHD1	0.0005	0.0003	3.98896	0.537219
14:54963198	.	GA	G	.	.	.	.	.	.	1.37985	0.133654
14:54963364	rs112893906	T	C	intronic	.	.	WDHD1	0	0.001	NA	NA
14:54963366	.	AGTTT	A	.	.	.	.	.	.	NA	NA
14:54963421	rs139061011	T	C	intronic	.	.	WDHD1	0	0.0015	NA	NA
14:54963661	rs149459761	G	A	intronic	.	.	WDHD1	0.0001	0.0413	1.59118	0.778732
14:54963669	rs144095527	G	A	intronic	.	.	WDHD1	0	0.0011	3.86743	0.555232
14:54963725	rs140633854	G	A	intronic	.	.	WDHD1	0.0171	0.011	0.919334	0.751659
14:54963786	rs144374145	C	T	intronic	.	.	WDHD1	0.0009	0.0149	1.41676	0.779233
14:54963847	rs147833131	C	T	intronic	.	.	WDHD1	0.0342	0.0309	0.687632	0.0660364
14:54964556	rs144772495	G	A	intronic	.	.	WDHD1	0.0001	0.0089	NA	NA
14:54964626	rs189077459	G	A	intronic	.	.	WDHD1	0.0084	0.0094	1.02077	0.965659
14:54964638	rs112754983	C	CA	intronic	.	.	WDHD1	0.0018	0.0174	3.33139	0.374197
14:54964717	rs9285583	T	C	intronic	.	.	WDHD1	0.3287	0.4205	0.848612	0.0229317
14:54964818	rs117327442	T	A	intronic	.	.	WDHD1	0.0344	0.0279	0.694845	0.0731246
14:54965012	rs74785625	A	G	intronic	.	.	WDHD1	0.0347	0.0312	0.687632	0.0660364
14:54965373	rs17832269	C	T	intronic	.	.	WDHD1	0.2925	0.2824	0.887077	0.103197
14:54965450	rs117301751	T	G	intronic	.	.	WDHD1	0.0347	0.028	0.687632	0.0660364
14:54965681	rs190269160	C	T	intronic	.	.	WDHD1	0	0.0013	3.50395	0.615677
14:54965909	rs181271634	C	A	intronic	.	.	WDHD1	0.0098	0.0074	0.864509	0.751046
14:54965985	rs145387488	G	A	intronic	.	.	WDHD1	0.0001	0.0038	NA	NA
14:54966163	rs200445471	C	CT	intronic	.	.	WDHD1	0.5191	0.4592	0.873233	0.0708465
14:54966231	rs8021303	G	A	intronic	.	.	WDHD1	0.4573	0.509	0.893368	0.100112
14:54966251	rs59220564	C	T	intronic	.	.	WDHD1	0.0008	0.0188	1.45706	0.760627
14:54966333	rs8005285	G	A	intronic	.	.	WDHD1	0.0001	0.0462	0.302332	0.297442
14:54966355	rs371574367	C	CAAA	intronic	.	.	WDHD1	0.113	0.0832	0.944602	0.586198
14:54966358	rs75789517	A	C	intronic	.	.	WDHD1	0.0008	0.0005	0.751704	0.83211
14:54966562	rs201783479	A	G	exonic	synonymous SNV	p.Y618Y	WDHD1	0	6.37e-05	1.69051	0.679492
14:54967039	rs115324363	T	C	intronic	.	.	WDHD1	0	0.0042	NA	NA
14:54967468	rs117021459	C	G	intronic	.	.	WDHD1	0.0346	0.0279	0.687632	0.0660364
14:54967499	rs116125239	T	C	intronic	.	.	WDHD1	6.48e-05	0.0068	NA	NA
14:54967576	rs112884718	T	C	intronic	.	.	WDHD1	0.009	0.0054	1.19428	0.605925
14:54967660	rs113464615	G	T	intronic	.	.	WDHD1	6.49e-05	0.0309	1.59118	0.778732
14:54967727	rs185698127	C	T	intronic	.	.	WDHD1	0.006	0.0035	0.888039	0.773197
14:54967840	rs112522682	C	T	intronic	.	.	WDHD1	0.1307	0.0908	1.08734	0.466409
14:54968034	rs78929890	A	G	intronic	.	.	WDHD1	0.0345	0.0279	0.687632	0.0660364
14:54968451	rs145804301	C	CA	intronic	.	.	WDHD1	0.0001	0.0324	2.05187	0.600005
14:54968555	rs117900750	G	A	intronic	.	.	WDHD1	0.0031	0.0023	1.24667	0.750702
14:54968591	rs115651052	A	T	intronic	.	.	WDHD1	6.48e-05	0.0068	NA	NA
14:54969033	rs200561268	C	CTATT	intronic	.	.	WDHD1	0.0328	0.0262	0.70302	0.0854247
14:54969139	rs191202748	C	T	intronic	.	.	WDHD1	0.0033	0.0019	0.639806	0.374931
14:54969229	rs374083688	G	A	intronic	.	.	WDHD1	6.57e-05	3.23e-05	0.623168	0.771074
14:54969269	rs10140189	G	A	intronic	.	.	WDHD1	0.0011	0.0117	NA	NA
14:54969272	rs112017165	C	T	intronic	.	.	WDHD1	0.0001	0.0323	2.05187	0.600005
14:54969318	rs187792504	G	A	intronic	.	.	WDHD1	0.0118	0.008	1.03144	0.90763
14:54969358	rs76243320	A	G	intronic	.	.	WDHD1	0.0002	0.0114	NA	NA
14:54969606	rs58055971	C	T	intronic	.	.	WDHD1	0.2975	0.2771	0.8766	0.0683802
14:54969658	rs183761610	C	A	intronic	.	.	WDHD1	0.0045	0.0029	1.10672	0.896416
14:54969670	rs73266034	C	T	intronic	.	.	WDHD1	0	0.0076	NA	NA
14:54969853	rs78138184	C	A	intronic	.	.	WDHD1	0.037	0.0268	0.989076	0.94999
14:54970621	.	CA	C	.	.	.	.	.	.	0.866526	0.0469767
14:54971168	rs114681846	T	C	intronic	.	.	WDHD1	6.48e-05	0.004	0.80501	0.86965
14:54971543	rs137965013	C	T	intronic	.	.	WDHD1	0.0067	0.0055	1.61215	0.260968
14:54971649	rs183254006	A	G	intronic	.	.	WDHD1	0.0009	0.0008	0.466603	0.130841
14:54972357	rs59323730	C	T	intronic	.	.	WDHD1	0.2979	0.3293	0.877886	0.0714726
14:54973039	.	TTA	T	.	.	.	.	.	.	0.841203	0.0149201
14:54973108	rs115834293	T	A	intronic	.	.	WDHD1	0	0.0041	NA	NA
14:54973265	.	GCTA	G	.	.	.	.	.	.	0.876887	0.121224
14:54973302	rs116255253	C	T	intronic	.	.	WDHD1	0	0.0143	NA	NA
14:54973350	rs943914	C	A	intronic	.	.	WDHD1	0.2977	0.3299	0.876849	0.0686821
14:54973557	rs79469913	C	T	intronic	.	.	WDHD1	6.49e-05	0.0311	1.59118	0.778732
14:54973622	rs11846514	A	C	intronic	.	.	WDHD1	0.2981	0.3307	0.876849	0.0686821
14:54973855	.	TTTA	T	.	.	.	.	.	.	0.687835	0.0662527
14:54973977	rs74631108	G	A	intronic	.	.	WDHD1	0.0078	0.016	0.955259	0.887096
14:54974075	rs78079035	A	T	intronic	.	.	WDHD1	6.56e-05	0.0304	1.59118	0.778732
14:54974297	rs139293739	G	A	intronic	.	.	WDHD1	0.0019	0.0012	0.389207	0.131046
14:54974488	rs199522642	G	GT	intronic	.	.	WDHD1	0.0013	0.0593	3.47808	0.617767
14:54974492	.	TG	T	.	.	.	.	.	.	0.844723	0.0179656
14:54974495	rs55802024	T	G	intronic	.	.	WDHD1	0.3122	0.341	0.844102	0.0175472
14:54974515	.	TAAAG	T	.	.	.	.	.	.	0.687632	0.0660364
14:54974923	rs7159933	C	A	intronic	.	.	WDHD1	0.3323	0.422	0.843673	0.016701
14:54975029	rs113144063	T	G	intronic	.	.	WDHD1	0.0342	0.0404	0.693606	0.0718422
14:54975534	rs113103048	G	A	intronic	.	.	WDHD1	0.1288	0.0897	1.06356	0.59277
14:54975703	rs112393098	C	CT	intronic	.	.	WDHD1	0.0008	0.0127	1.34257	0.634123
14:54975784	rs75673309	G	A	intronic	.	.	WDHD1	0.0077	0.0219	0.882713	0.701539
14:54975862	rs75376959	A	G	intronic	.	.	WDHD1	0.0001	0.0181	3.50395	0.615677
14:54976005	rs80067373	G	A	intronic	.	.	WDHD1	0.0002	0.0349	3.50395	0.615677
14:54976228	.	ATTTC	A	.	.	.	.	.	.	1.59118	0.778732
14:54976279	rs75106569	G	C	intronic	.	.	WDHD1	0.1292	0.09	1.06356	0.59277
14:54976349	rs57667631	G	A	intronic	.	.	WDHD1	0.2962	0.2762	0.871177	0.0564104
14:54976352	rs182077682	G	A	intronic	.	.	WDHD1	0.0016	0.0009	0.805569	0.747269
14:54976590	rs78788859	C	G	intronic	.	.	WDHD1	0.0007	0.0187	0.853238	0.916085
14:54976731	rs4898857	A	C	intronic	.	.	WDHD1	0.0014	0.001	3.34424	0.267284
14:54976884	rs878944	A	G	intronic	.	.	WDHD1	0.2156	0.3321	0.839246	0.0311848
14:54977086	.	TG	T	.	.	.	.	.	.	3.71359	0.448284
14:54977198	rs4901550	G	C	intronic	.	.	WDHD1	0.0014	0.001	3.34424	0.267284
14:54977483	rs146934585	T	C	intronic	.	.	WDHD1	0.0038	0.0022	0.71874	0.538105
14:54978028	rs7157085	G	A	intronic	.	.	WDHD1	0.3313	0.4209	0.840975	0.0147304
14:54978038	rs115780835	G	C	intronic	.	.	WDHD1	6.49e-05	0.0311	1.59118	0.778732
14:54978339	rs6572996	T	C	intronic	.	.	WDHD1	0.0001	0.0312	1.59118	0.778732
14:54978408	rs75790544	C	A	intronic	.	.	WDHD1	0.1167	0.0881	0.927016	0.464155
14:54978414	rs56335168	C	A	intronic	.	.	WDHD1	0.297	0.2765	0.875872	0.0668098
14:54978585	.	TA	T	.	.	.	.	.	.	1.90553	0.651922
14:54978710	rs75905424	T	C	intronic	.	.	WDHD1	0.0405	0.0261	1.16274	0.321226
14:54978802	rs187008685	A	G	intronic	.	.	WDHD1	0.001	0.0007	0.354371	0.173325
14:54979258	rs72715566	C	T	intronic	.	.	WDHD1	0.0508	0.0338	1.08474	0.568675
14:54979290	rs141057912	T	TG	intronic	.	.	WDHD1	0.1168	0.0894	0.927016	0.464155
14:54979435	rs66769866	C	T	intronic	.	.	WDHD1	0.298	0.295	0.875758	0.0663005
14:54979835	rs68065548	C	T	intronic	.	.	WDHD1	0.2974	0.2827	0.875872	0.0668098
14:54980012	rs34543433	C	T	intronic	.	.	WDHD1	0.0199	0.0146	0.858499	0.539539
14:54980300	rs143128283	G	T	intronic	.	.	WDHD1	0.0012	0.003	0.75856	0.84051
14:54980319	rs148257332	G	C	intronic	.	.	WDHD1	7.16e-05	0.0332	1.59118	0.778732
14:54980340	rs77065866	T	C	intronic	.	.	WDHD1	0.0055	0.0141	0.653706	0.275671
14:54980407	rs185519480	C	T	intronic	.	.	WDHD1	0.0011	0.0007	0.731831	0.687219
14:54980466	rs28513529	C	T	intronic	.	.	WDHD1	0.0002	0.0438	3.50395	0.615677
14:54980538	rs28706216	A	T	intronic	.	.	WDHD1	0.0002	0.0351	3.50395	0.615677
14:54980651	rs143750335	A	G	intronic	.	.	WDHD1	0.1115	0.074	0.912336	0.382531
14:54980664	rs140087865	C	T	intronic	.	.	WDHD1	6.5e-05	0.0065	NA	NA
14:54980801	rs138273571	A	AT	intronic	.	.	WDHD1	0.002	0.0115	0.553069	0.533017
14:54980972	rs28406982	G	T	intronic	.	.	WDHD1	0.0002	0.0435	3.50395	0.615677
14:54981201	rs60283610	T	TCA	intronic	.	.	WDHD1	0.4617	0.5137	0.873885	0.0464757
14:54981264	rs67571433	A	G	intronic	.	.	WDHD1	0.2983	0.2974	0.872449	0.0589586
14:54981691	rs61741224	G	C	exonic	nonsynonymous SNV	p.P515A	WDHD1	0.1295	0.0901	1.07422	0.532592
14:54981752	rs139399115	C	T	intronic	.	.	WDHD1	0.0026	0.0016	1.42526	0.621682
14:54981842	rs111982318	G	A	intronic	.	.	WDHD1	6.5e-05	0.0086	0.181789	0.402111
14:54981893	rs148760238	C	T	intronic	.	.	WDHD1	0.0005	0.0017	21.8797	0.148979
14:54981957	rs73266045	T	A	intronic	.	.	WDHD1	0.1173	0.0894	0.927016	0.464155
14:54982005	rs144827897	A	T	intronic	.	.	WDHD1	0.0001	0.0055	NA	NA
14:54982075	rs8021370	C	T	intronic	.	.	WDHD1	0.2976	0.276	0.875872	0.0668098
14:54982163	rs376107153	C	T	intronic	.	.	WDHD1	0.0008	0.0011	0.75856	0.84051
14:54982256	rs141262964	G	A	intronic	.	.	WDHD1	0.034	0.0275	0.707292	0.0877054
14:54982289	rs146924753	G	A	intronic	.	.	WDHD1	6.49e-05	0.0069	NA	NA
14:54982304	rs150942989	C	T	intronic	.	.	WDHD1	0.0217	0.0163	1.28053	0.188551
14:54982332	rs140876352	T	C	intronic	.	.	WDHD1	6.49e-05	0.0069	NA	NA
14:54982507	rs151021045	T	TA	intronic	.	.	WDHD1	0.0007	0.0189	0.853238	0.916085
14:54982582	rs186075856	C	T	intronic	.	.	WDHD1	0	0.0011	1.13909	0.879257
14:54982670	.	G	C	intronic	.	.	WDHD1	.	.	0.853072	0.6697
14:54983057	rs1187886	G	C	intronic	.	.	WDHD1	0.1756	0.1114	1.01703	0.839158
14:54983222	.	CA	C	.	.	.	.	.	.	1.72858	0.346921
14:54983444	rs145468141	G	A	intronic	.	.	WDHD1	0.0001	0.0315	0.749375	0.824846
14:54983491	rs111893223	G	A	intronic	.	.	WDHD1	0.1797	0.166	0.865329	0.0891034
14:54983537	rs142070762	G	A	intronic	.	.	WDHD1	0.0007	0.0188	0.853238	0.916085
14:54983541	rs191871918	C	T	intronic	.	.	WDHD1	6.49e-05	0.0001	3.03126	0.151964
14:54983613	rs146300842	C	T	intronic	.	.	WDHD1	0.001	0.0006	0.00157812	0.0195881
14:54983615	rs184821344	G	A	intronic	.	.	WDHD1	0.0008	0.0005	1.33396	0.71616
14:54983680	.	TA	T	.	.	.	.	.	.	0.836391	0.0119845
14:54983885	rs77810789	G	A	intronic	.	.	WDHD1	0.0003	0.0351	3.50395	0.615677
14:54983926	rs187650417	A	T	intronic	.	.	WDHD1	0.0031	0.0023	0.751729	0.481475
14:54984054	rs117444046	A	G	intronic	.	.	WDHD1	0.0342	0.0277	0.687632	0.0660364
14:54984131	rs73266050	T	A	intronic	.	.	WDHD1	0.0001	0.0026	3.49439	0.483594
14:54984168	rs56206440	T	C	intronic	.	.	WDHD1	0.332	0.3688	0.837308	0.0125059
14:54984233	rs189177221	G	A	intronic	.	.	WDHD1	0.0079	0.0058	0.99558	0.992186
14:54984692	rs199906739	T	C	intronic	.	.	WDHD1	0	6.37e-05	2.12159	0.258244
14:54984754	rs376509836	G	A	exonic	synonymous SNV	p.S502S	WDHD1	.	.	0.768223	0.807739
14:54984809	rs140770200	C	G	exonic	nonsynonymous SNV	p.G484A	WDHD1	0.0005	0.0019	0.585818	0.548861
14:54984973	rs115082821	T	C	intronic	.	.	WDHD1	6.48e-05	0.0069	NA	NA
14:54985088	rs12432234	G	C	intronic	.	.	WDHD1	6.48e-05	0.0026	NA	NA
14:54985158	rs17128105	T	C	intronic	.	.	WDHD1	6.48e-05	0.0275	1.59118	0.778732
14:54985209	rs77116074	C	T	intronic	.	.	WDHD1	6.51e-05	0.0276	1.59118	0.778732
14:54985447	rs76771649	A	C	intronic	.	.	WDHD1	0	0.0013	NA	NA
14:54985565	rs111247838	A	G	intronic	.	.	WDHD1	0.0345	0.0457	0.693606	0.0718422
14:54985625	rs180704148	T	C	intronic	.	.	WDHD1	0.0032	0.0023	0.768142	0.512041
14:54985732	rs78884146	T	C	intronic	.	.	WDHD1	6.48e-05	0.0089	NA	NA
14:54985791	rs187627468	G	T	intronic	.	.	WDHD1	0.0041	0.0023	1.30022	0.665757
14:54986041	rs7151670	C	G	intronic	.	.	WDHD1	0.2976	0.2943	0.871507	0.0569547
14:54986588	rs8018800	A	G	intronic	.	.	WDHD1	0.3322	0.4218	0.836036	0.0116654
14:54986598	rs192364663	C	T	intronic	.	.	WDHD1	6.59e-05	0.009	NA	NA
14:54986696	rs67945588	T	A	intronic	.	.	WDHD1	0.0713	0.0488	1.03159	0.805697
14:54986717	rs8019354	G	A	intronic	.	.	WDHD1	0.0001	0.0276	1.59118	0.778732
14:54986745	rs10150556	T	C	intronic	.	.	WDHD1	0.0002	0.0349	3.50395	0.615677
14:54986751	rs8019220	C	T	intronic	.	.	WDHD1	0.3328	0.4185	0.836036	0.0116654
14:54986755	rs376287014	G	C	intronic	.	.	WDHD1	6.48e-05	0.0002	NA	NA
14:54986790	rs56328130	C	T	intronic	.	.	WDHD1	0.0005	0.0009	4.08806	0.243283
14:54987401	rs147777028	C	CAATT	intronic	.	.	WDHD1	0.176	0.1619	0.858451	0.0738437
14:54987437	rs139807986	C	CATATAT	intronic	.	.	WDHD1	0.2832	0.2448	0.854146	0.0315436
14:54987479	rs114858242	C	A	intronic	.	.	WDHD1	0.0001	0.0069	NA	NA
14:54987706	rs149020725	G	A	intronic	.	.	WDHD1	6.5e-05	0.0064	NA	NA
14:54987740	rs143038306	C	T	intronic	.	.	WDHD1	6.48e-05	0.0069	NA	NA
14:54987994	rs116598172	A	T	intronic	.	.	WDHD1	6.49e-05	0.0068	NA	NA
14:54988141	rs115968042	C	A	intronic	.	.	WDHD1	6.5e-05	0.0068	NA	NA
14:54988232	rs11402342	G	GT	intronic	.	.	WDHD1	0.3258	0.3426	0.834849	0.0111168
14:54988238	rs200273710	T	TC	intronic	.	.	WDHD1	6.54e-05	0.0276	1.59118	0.778732
14:54988297	rs17832281	T	C	intronic	.	.	WDHD1	0.1161	0.0886	0.927016	0.464155
14:54988369	rs9323273	G	C	intronic	.	.	WDHD1	0.0002	0.0346	3.50395	0.615677
14:54988389	rs9323274	T	C	intronic	.	.	WDHD1	0.0002	0.0345	3.50395	0.615677
14:54988445	rs188222027	G	A	intronic	.	.	WDHD1	0.0032	0.0019	1.21168	0.763441
14:54988711	rs117958211	T	G	intronic	.	.	WDHD1	0.0329	0.0377	0.693606	0.0718422
14:54988736	.	TA	T	.	.	.	.	.	.	0.836132	0.0123499
14:54988764	.	TA	T	.	.	.	.	.	.	NA	NA
14:54989158	rs141140861	T	C	exonic	nonsynonymous SNV	p.I343V	WDHD1	0.0003	0.0002	6.842	0.157032
14:54989362	rs59074935	T	C	intronic	.	.	WDHD1	0.1794	0.1752	0.865662	0.0885561
14:54989947	rs143362150	A	G	intronic	.	.	WDHD1	6.49e-05	0.0068	NA	NA
14:54989995	rs140038782	C	G	intronic	.	.	WDHD1	0.0106	0.0109	0.792984	0.594672
14:54990083	.	ATAAAT	A	.	.	.	.	.	.	0.882563	0.701151
14:54990323	rs57922954	C	T	intronic	.	.	WDHD1	0.2974	0.2768	0.871614	0.0573963
14:54990327	rs150528664	G	A	intronic	.	.	WDHD1	0.0061	0.0077	1.20562	0.73758
14:54990366	rs139522683	G	A	intronic	.	.	WDHD1	0.0007	0.0182	0.853238	0.916085
14:54990372	rs149662251	C	T	intronic	.	.	WDHD1	0.0003	0.0004	8.97551	0.124187
14:54990395	rs112653363	A	C	intronic	.	.	WDHD1	0.0343	0.0402	0.693606	0.0718422
14:54990489	rs140402955	G	A	intronic	.	.	WDHD1	0.0013	0.0059	0.768871	0.764903
14:54990835	rs77234669	T	C	intronic	.	.	WDHD1	6.49e-05	0.0274	1.59118	0.778732
14:54991270	rs72715571	G	C	exonic	synonymous SNV	p.P305P	WDHD1	0.0455	0.0358	1.19593	0.243228
14:54991322	rs17128116	A	G	exonic	nonsynonymous SNV	p.L288P	WDHD1	0.0029	0.0254	0.807017	0.566502
14:54991516	rs73266060	T	C	intronic	.	.	WDHD1	0.1172	0.0899	0.927016	0.464155
14:54991977	rs118038899	G	A	intronic	.	.	WDHD1	0.0079	0.0058	0.99558	0.992186
14:54992006	rs139076141	C	T	intronic	.	.	WDHD1	0.0082	0.0056	0.888448	0.679487
14:54992172	rs185469927	C	T	intronic	.	.	WDHD1	0.0055	0.0042	0.931456	0.873155
14:54992184	rs56188649	G	A	intronic	.	.	WDHD1	0.1779	0.1652	0.865329	0.0891034
14:54992197	.	CA	C	.	.	.	.	.	.	2.05067	0.600301
14:54992561	rs371014811	T	C	intronic	.	.	WDHD1	0.0016	0.0013	1.36404	0.455125
14:54992843	rs1187885	T	C	intronic	.	.	WDHD1	0.0175	0.011	0.927904	0.730856
14:54992853	rs72715573	C	T	intronic	.	.	WDHD1	0.3315	0.4175	0.844537	0.0173775
14:54993009	rs111478437	G	A	intronic	.	.	WDHD1	0.0001	0.0288	2.05187	0.600005
14:54993211	rs144355243	G	A	intronic	.	.	WDHD1	0.001	0.0013	1.66521	0.646906
14:54993633	rs7145818	C	T	intronic	.	.	WDHD1	6.49e-05	0.0268	1.59118	0.778732
14:54993740	.	TCTCA	T	.	.	.	.	.	.	0.810875	0.4914
14:54993748	rs533442207	A	AT	intronic	.	.	WDHD1	0.1859	0.2975	0.872578	0.10771
14:54993756	.	TG	T	.	.	.	.	.	.	0.841227	0.0725544
14:54993868	rs190802958	T	C	intronic	.	.	WDHD1	0.0003	0.0048	NA	NA
14:54994044	rs148632523	T	C	intronic	.	.	WDHD1	0	0.0093	3.50395	0.615677
14:54994208	rs191526956	A	G	intronic	.	.	WDHD1	6.49e-05	0.0001	0.6375	0.406436
14:54994298	rs139052310	T	C	intronic	.	.	WDHD1	0	0.0006	1.69553	0.522588
14:54994335	rs77241359	G	A	intronic	.	.	WDHD1	0.0343	0.0403	0.693606	0.0718422
14:54994548	rs185268339	A	G	intronic	.	.	WDHD1	0.0018	0.001	0.31972	0.173233
14:54994595	rs9805952	T	C	intronic	.	.	WDHD1	0.3326	0.4216	0.840625	0.0145338
14:54994622	rs55704705	G	A	intronic	.	.	WDHD1	0.1793	0.1757	0.871059	0.103438
14:54995050	rs143267073	C	T	intronic	.	.	WDHD1	0.0093	0.0056	1.07919	0.787415
14:54995292	rs10150110	G	T	intronic	.	.	WDHD1	0.3333	0.4222	0.840625	0.0145338
14:54995309	rs116121327	T	C	intronic	.	.	WDHD1	0.0007	0.0188	0.853238	0.916085
14:54995477	rs114853027	T	G	intronic	.	.	WDHD1	0.0001	0.0077	0.0349045	0.113895
14:54995638	rs61744418	C	T	exonic	nonsynonymous SNV	p.R250Q	WDHD1	6.48e-05	0.0269	1.59118	0.778732
14:54995670	rs61744409	G	A	exonic	synonymous SNV	p.D239D	WDHD1	0.0342	0.0402	0.693606	0.0718422
14:54995765	rs143976463	C	T	exonic	nonsynonymous SNV	p.D208N	WDHD1	0.0033	0.0023	0.264028	0.214246
14:54995980	rs192847239	T	C	intronic	.	.	WDHD1	0.001	0.0006	0.325621	0.305293
14:54996101	rs184188460	C	T	intronic	.	.	WDHD1	0.0003	0.0002	6.842	0.157032
14:54996151	rs8022049	T	C	intronic	.	.	WDHD1	0.2983	0.2955	0.872514	0.0590813
14:54996408	rs147040383	G	C	intronic	.	.	WDHD1	0	0.0092	NA	NA
14:54996432	rs10130198	A	G	intronic	.	.	WDHD1	0.0002	0.0443	3.50395	0.615677
14:54996453	rs189094557	A	T	intronic	.	.	WDHD1	0.0045	0.0025	1.21307	0.600275
14:54996467	rs116867150	G	A	intronic	.	.	WDHD1	0.0005	0.0003	4.0863	0.243425
14:54996543	rs10142619	T	C	intronic	.	.	WDHD1	0.0002	0.0441	3.50395	0.615677
14:54996558	rs182546248	C	A	intronic	.	.	WDHD1	0.0045	0.0025	1.21307	0.600275
14:54996731	rs34843510	T	TAA	intronic	.	.	WDHD1	0.3324	0.4175	0.83814	0.0129546
14:54996791	rs114136655	T	A	intronic	.	.	WDHD1	0.0007	0.0182	0.853238	0.916085
14:54996826	rs138529728	T	C	intronic	.	.	WDHD1	0.0001	0.0114	NA	NA
14:54996848	rs181383315	G	A	intronic	.	.	WDHD1	0.0008	0.0005	1.33396	0.71616
14:54996880	rs12323365	C	T	intronic	.	.	WDHD1	0.0002	0.0437	3.50395	0.615677
14:54996942	rs138913640	C	T	intronic	.	.	WDHD1	6.51e-05	0.0268	1.59118	0.778732
14:54996948	rs113647648	T	C	intronic	.	.	WDHD1	0.0001	0.0022	3.56274	0.374413
14:54997043	rs185820831	G	C	intronic	.	.	WDHD1	0.0016	0.0012	0.691119	0.543986
14:54997527	rs17128117	T	C	intronic	.	.	WDHD1	6.49e-05	0.0272	1.59118	0.778732
14:54997560	rs77333710	A	G	intronic	.	.	WDHD1	0.0002	0.044	3.50395	0.615677
14:54997617	rs186217731	A	T	intronic	.	.	WDHD1	0.0008	0.0021	0.585818	0.548861
14:54998100	.	C	G	intronic	.	.	WDHD1	.	.	0.654949	0.81619
14:54998208	.	GA	G	.	.	.	.	.	.	0.841024	0.0148103
14:54998630	.	AT	A	.	.	.	.	.	.	0.832948	0.0102699
14:54998656	rs145950468	G	T	intronic	.	.	WDHD1	6.77e-05	0.0018	3.57202	0.602862
14:54998769	rs117428315	C	A	intronic	.	.	WDHD1	0.0342	0.0277	0.687632	0.0660364
14:54998835	rs66820631	T	A	intronic	.	.	WDHD1	0.2973	0.2769	0.871635	0.0574313
14:54998836	rs139969304	G	T	intronic	.	.	WDHD1	0.0004	0.0003	1.1728	0.825619
14:54998933	rs142240916	T	C	intronic	.	.	WDHD1	0.034	0.0276	0.687632	0.0660364
14:54998984	rs149936614	T	C	intronic	.	.	WDHD1	6.48e-05	0.0012	NA	NA
14:54999069	rs117236077	C	T	intronic	.	.	WDHD1	0.0023	0.0013	1.72858	0.346921
14:54999305	rs200424035	T	TA	intronic	.	.	WDHD1	0.0341	0.0276	0.687632	0.0660364
14:54999332	rs117513209	C	T	intronic	.	.	WDHD1	0.034	0.0276	0.687632	0.0660364
14:54999450	rs78145109	G	A	intronic	.	.	WDHD1	0	0.0007	0.524422	0.763895
14:54999451	rs74897522	C	A	intronic	.	.	WDHD1	0	0.0007	0.524422	0.763895
14:54999482	rs141507899	G	A	intronic	.	.	WDHD1	0.0081	0.0059	0.99558	0.992186
14:54999839	rs117867527	T	C	intronic	.	.	WDHD1	0.0342	0.0277	0.687632	0.0660364
14:55000016	rs17128119	T	G	intronic	.	.	WDHD1	0.0001	0.0332	2.49837	0.432006
14:55000035	rs79201207	G	C	intronic	.	.	WDHD1	0.0001	0.0331	2.49837	0.432006
14:55000200	.	AG	A	.	.	.	.	.	.	0.687632	0.0660364
14:55000683	rs117273767	A	G	intronic	.	.	WDHD1	0.0341	0.0276	0.687632	0.0660364
14:55000693	rs145936318	A	G	intronic	.	.	WDHD1	0.0004	0.0012	1.09017	0.924836
14:55000978	rs114492851	T	A	exonic	synonymous SNV	p.V113V	WDHD1	0	0.0022	0.565691	0.761814
14:55000983	rs139440460	T	C	exonic	nonsynonymous SNV	p.I112V	WDHD1	0.0045	0.0025	0.835869	0.740002
14:55002094	rs138410771	T	A	exonic	nonsynonymous SNV	p.Q108L	WDHD1	0.006	0.0035	0.819413	0.735176
14:55002235	rs370979449	T	C	intronic	.	.	WDHD1	0.0003	0.0003	0.2417	0.282542
14:55002252	rs77662341	C	T	intronic	.	.	WDHD1	0.0001	0.0113	NA	NA
14:55002490	rs148485759	C	T	intronic	.	.	WDHD1	0.021	0.0127	0.844785	0.471784
14:55002618	rs142808549	T	TC	intronic	.	.	WDHD1	0.1826	0.1763	0.865517	0.0871404
14:55002758	rs118135200	T	A	intronic	.	.	WDHD1	0.034	0.0276	0.687632	0.0660364
14:55002846	rs147696014	G	A	intronic	.	.	WDHD1	0.0005	0.0006	12.3841	0.0426062
14:55002941	rs140911735	T	A	intronic	.	.	WDHD1	0	0.0012	NA	NA
14:55003199	rs17253633	T	C	intronic	.	.	WDHD1	0.183	0.168	0.859832	0.0746876
14:55003380	rs73266074	G	A	intronic	.	.	WDHD1	0.1136	0.0866	0.941775	0.56696
14:55003487	rs113695652	C	T	intronic	.	.	WDHD1	0.2966	0.2781	0.872355	0.0589677
14:55003584	rs186239055	G	A	intronic	.	.	WDHD1	0.0048	0.0032	1.35861	0.576355
14:55003589	rs201564673	A	ATC	intronic	.	.	WDHD1	6.5e-05	0.0072	NA	NA
14:55003752	rs142068499	C	CG	intronic	.	.	WDHD1	0.2968	0.3299	0.873026	0.0600224
14:55003783	rs149016360	C	G	intronic	.	.	WDHD1	0.0123	0.0084	1.09815	0.696108
14:55003835	.	AT	A	.	.	.	.	.	.	2.2463	0.54103
14:55003906	rs2878174	T	C	intronic	.	.	WDHD1	0.4629	0.5143	0.873861	0.0467784
14:55004145	rs4335711	G	C	intronic	.	.	WDHD1	0.2969	0.2784	0.872355	0.0589677
14:55004157	rs7153937	A	G	intronic	.	.	WDHD1	0.3321	0.422	0.840928	0.0147345
14:55004188	rs28719471	T	C	intronic	.	.	WDHD1	0.0002	0.035	3.50395	0.615677
14:55004210	rs191220051	T	C	intronic	.	.	WDHD1	0.0013	0.001	0.43581	0.466731
14:55004218	rs138443799	T	C	intronic	.	.	WDHD1	0	0.0025	NA	NA
14:55004641	rs7159141	C	T	intronic	.	.	WDHD1	0.0077	0.0222	0.882563	0.701151
14:55004869	rs74050278	G	A	intronic	.	.	WDHD1	0.0001	0.0203	NA	NA
14:55005083	rs183369768	G	A	intronic	.	.	WDHD1	0.0032	0.0024	1.06456	0.877566
14:55005169	rs3783646	T	C	intronic	.	.	WDHD1	0.2975	0.3135	0.873449	0.0611383
14:55005265	rs2840268	C	G	intronic	.	.	WDHD1	0.3326	0.4185	0.841402	0.0150689
14:55005673	rs2183085	A	C	intronic	.	.	WDHD1	0.3327	0.4185	0.841402	0.0150689
14:55005734	rs148064096	A	AT	intronic	.	.	WDHD1	6.49e-05	0.0068	NA	NA
14:55006144	rs72715575	G	A	intronic	.	.	WDHD1	0.1797	0.177	0.872132	0.106495
14:55006862	rs151256239	T	C	intronic	.	.	WDHD1	0.0009	0.0008	1.46368	0.58216
14:55006945	rs140603626	T	C	intronic	.	.	WDHD1	0.0059	0.0035	0.818321	0.619745
14:55007044	rs144460957	C	T	intronic	.	.	WDHD1	6.56e-05	0.005	0.334092	0.76153
14:55007159	rs146635564	C	G	intronic	.	.	WDHD1	0.0335	0.0269	0.687632	0.0660364
14:55007182	rs9323275	T	C	intronic	.	.	WDHD1	0.3285	0.4193	0.842576	0.0156925
14:55007232	rs9806068	A	T	intronic	.	.	WDHD1	0.0042	0.0994	1.25558	0.554753
14:55007245	rs201952894	A	AG	intronic	.	.	WDHD1	0.0321	0.0201	1.00237	0.988928
14:55007421	rs78318278	C	T	intronic	.	.	WDHD1	0.0023	0.0083	1.10396	0.944627
14:55007465	rs113520981	T	C	intronic	.	.	WDHD1	0.0344	0.0391	0.687632	0.0660364
14:55007472	rs45459500	A	G	intronic	.	.	WDHD1	0.1797	0.166	0.866087	0.0910251
14:55007580	rs117679429	A	G	intronic	.	.	WDHD1	0.0064	0.0035	0.88366	0.748792
14:55007608	rs143443929	T	C	intronic	.	.	WDHD1	0.0189	0.0116	0.91784	0.725017
14:55007880	rs17128120	C	T	intronic	.	.	WDHD1	0.3334	0.4232	0.842576	0.0156925
14:55008131	rs34988865	T	C	intronic	.	.	WDHD1	0.2984	0.2978	0.873625	0.0612512
14:55008755	rs370007079	C	T	intronic	.	.	WDHD1	0.0007	0.0005	3.58436	0.460519
14:55009037	rs142787454	C	T	intronic	.	.	WDHD1	0.0188	0.0116	0.924702	0.747379
14:55009352	rs183242310	A	G	intronic	.	.	WDHD1	0.0045	0.0027	0.875131	0.834884
14:55009513	.	CCT	C	.	.	.	.	.	.	NA	NA
14:55009580	rs144736483	C	T	intronic	.	.	WDHD1	0.0003	0.0042	2.6558	0.530981
14:55009993	.	TG	T	.	.	.	.	.	.	0.873213	0.0605665
14:55010007	rs111864461	C	T	intronic	.	.	WDHD1	0.0009	0.0622	1.24395	0.865706
14:55010065	rs6572997	T	C	intronic	.	.	WDHD1	0.336	0.4262	0.843422	0.0163971
14:55010225	rs187604531	G	A	intronic	.	.	WDHD1	0.0014	0.0008	4.54201	0.065075
14:55010252	rs75484710	A	T	intronic	.	.	WDHD1	0.0341	0.0276	0.687632	0.0660364
14:55010964	rs140186646	T	C	intronic	.	.	WDHD1	0.0152	0.0112	0.772371	0.376568
14:55011185	rs144949169	C	T	intronic	.	.	WDHD1	0	0.0025	NA	NA
14:55011395	rs188288978	G	T	intronic	.	.	WDHD1	0.0031	0.0024	1.34925	0.605809
14:55011638	rs60028867	C	T	intronic	.	.	WDHD1	0.3008	0.2833	0.873736	0.0617245
14:55011645	.	GTGTT	G	.	.	.	.	.	.	3.50395	0.615677
14:55011748	rs145785782	T	C	intronic	.	.	WDHD1	0	0.006	NA	NA
14:55011884	rs10139354	C	T	intronic	.	.	WDHD1	0.3338	0.4223	0.842576	0.0156925
14:55011885	rs138914907	G	A	intronic	.	.	WDHD1	0.0163	0.0111	0.814853	0.506381
14:55012016	rs76202473	C	T	intronic	.	.	WDHD1	0.1291	0.0898	1.06476	0.585954
14:55012441	rs143551122	T	G	intronic	.	.	WDHD1	0.0022	0.0023	1.72858	0.346921
14:55012532	rs186579992	G	A	intronic	.	.	WDHD1	0.0024	0.0024	0.310715	0.153427
14:55012574	rs192119672	T	G	intronic	.	.	WDHD1	0.0019	0.0018	1.90895	0.364884
14:55012704	rs117298779	C	T	intronic	.	.	WDHD1	0.0341	0.0276	0.687632	0.0660364
14:55013118	rs28414866	C	T	intronic	.	.	WDHD1	0.0002	0.0442	3.50395	0.615677
14:55013178	rs60475452	T	C	intronic	.	.	WDHD1	0.0002	0.0078	0.0118367	0.0639715
14:55013450	rs140179190	C	A	intronic	.	.	WDHD1	0.0103	0.0078	0.864509	0.751046
14:55013893	rs111421531	C	A	intronic	.	.	WDHD1	6.52e-05	0.0068	NA	NA
14:55014038	rs147580048	A	G	intronic	.	.	WDHD1	6.48e-05	0.0068	NA	NA
14:55014046	rs188258568	G	A	intronic	.	.	WDHD1	0.0001	6.37e-05	0.14131	0.170323
14:55014050	rs113581900	A	C	intronic	.	.	WDHD1	0.0329	0.0374	0.683865	0.0625938
14:55014290	rs142102529	A	G	intronic	.	.	WDHD1	0.0045	0.0042	1.63379	0.407596
14:55014410	rs77440023	T	C	intronic	.	.	WDHD1	0.0002	0.0327	2.2463	0.54103
14:55014678	rs115907350	G	A	intronic	.	.	WDHD1	6.51e-05	0.0316	2.2463	0.54103
14:55014913	.	GA	G	.	.	.	.	.	.	0.853238	0.916085
14:55014996	rs75216894	T	C	intronic	.	.	WDHD1	0.1291	0.09	1.06476	0.585954
14:55015201	rs28693954	A	G	intronic	.	.	WDHD1	0.3273	0.3501	0.890847	0.103959
14:55015228	rs28446981	T	C	intronic	.	.	WDHD1	0.3277	0.3539	0.886805	0.0910454
14:55015294	rs181662781	T	C	intronic	.	.	WDHD1	0.0011	0.0008	0.212218	0.352727
14:55016159	rs190868404	G	T	intronic	.	.	WDHD1	0.0016	0.0017	1.54467	0.392253
14:55016238	rs74359159	C	T	intronic	.	.	WDHD1	0.001	0.0006	0.539472	0.457773
14:55016427	rs117933520	C	T	intronic	.	.	WDHD1	0.0328	0.027	0.683865	0.0625938
14:55017017	rs147307160	T	A	intronic	.	.	WDHD1	0.0061	0.0041	1.07074	0.844808
14:55017068	rs28489712	A	C	intronic	.	.	WDHD1	0.0002	0.0325	3.50395	0.615677
14:55017342	.	ATTC	A	.	.	.	.	.	.	0.683865	0.0625938
14:55017478	rs11846990	T	C	intronic	.	.	WDHD1	0.0003	0.0428	3.50395	0.615677
14:55017492	rs10148100	A	G	intronic	.	.	WDHD1	0.3596	0.4438	0.857263	0.0280675
14:55017506	rs111860454	G	A	intronic	.	.	WDHD1	0.0001	0.0382	2.2463	0.54103
14:55017691	rs192621686	G	A	intronic	.	.	WDHD1	0.0012	0.0006	1.18233	0.880416
14:55017711	rs78504180	A	C	intronic	.	.	WDHD1	6.48e-05	0.0089	NA	NA
14:55017719	rs61975393	A	T	intronic	.	.	WDHD1	0.0037	0.0029	1.18306	0.661101
14:55017728	rs147801026	A	T	intronic	.	.	WDHD1	0.0195	0.0145	1.2586	0.239352
14:55018086	rs114641135	T	A	intronic	.	.	WDHD1	6.48e-05	0.0068	NA	NA
14:55018201	rs148815802	T	C	intronic	.	.	WDHD1	0	0.0025	NA	NA
14:55018432	rs67395322	G	T	intronic	.	.	WDHD1	0.3261	0.3165	0.889107	0.0985943
14:55018684	rs151005525	T	G	intronic	.	.	WDHD1	0.0001	0.0102	NA	NA
14:55018897	rs8022664	C	T	intronic	.	.	WDHD1	6.48e-05	0.0315	2.2463	0.54103
14:55019415	rs138713030	G	A	intronic	.	.	WDHD1	6.48e-05	0.0043	0.524422	0.763895
14:55019618	rs202160029	C	CA	intronic	.	.	WDHD1	0.0087	0.0054	1.44651	0.320798
14:55019705	rs181228706	C	T	intronic	.	.	WDHD1	0.0031	0.0022	1.0426	0.958484
14:55019741	rs140346069	C	A	intronic	.	.	WDHD1	0.0004	0.0003	3.51184	0.415556
14:55019885	rs117316271	G	A	intronic	.	.	WDHD1	0.0329	0.0271	0.683865	0.0625938
14:55020720	rs78202195	C	T	intronic	.	.	WDHD1	0.042	0.0309	0.772691	0.128757
14:55020778	rs56282786	C	G	intronic	.	.	WDHD1	0.1964	0.191	0.905525	0.236122
14:55021345	rs59645597	A	G	intronic	.	.	WDHD1	0.0006	0.0306	2.023	0.326318
14:55021516	.	C	T	intronic	.	.	WDHD1	.	.	0.888082	0.0775625
14:55021737	rs139110535	G	A	intronic	.	.	WDHD1	0.0002	0.0075	3.11024	0.714943
14:55022029	.	G	C	intronic	.	.	WDHD1	.	.	0.904137	0.141471
14:55022338	rs117609468	T	A	intronic	.	.	WDHD1	0.0307	0.0194	1.16491	0.330326
14:55022432	rs201994301	A	AT	intronic	.	.	WDHD1	6.49e-05	0.0087	NA	NA
14:55022479	.	A	G	intronic	.	.	WDHD1	.	.	0.867022	0.0329241
14:55022485	rs117314452	C	T	intronic	.	.	WDHD1	0.0468	0.0333	0.790244	0.142422
14:55022511	rs146757102	G	A	intronic	.	.	WDHD1	0.0471	0.0407	0.794901	0.151995
14:55022637	rs140326760	G	A	intronic	.	.	WDHD1	0.0007	0.0269	2.44358	0.22466
14:55022656	rs113512152	G	A	intronic	.	.	WDHD1	0.0126	0.0095	1.08858	0.717511
14:55022824	.	CT	CTT	.	.	.	.	.	.	1.74861	0.08958
14:55022917	rs148321160	C	T	intronic	.	.	WDHD1	0.0021	0.0025	1.2803	0.627951
14:55023371	rs80066034	A	G	intronic	.	.	WDHD1	0.0011	0.0117	0.709552	0.320268
14:55023452	rs114177676	G	A	intronic	.	.	WDHD1	0.0001	0.0074	NA	NA
14:55023646	rs117894181	T	A	intronic	.	.	WDHD1	0.0041	0.0025	1.02738	0.947979
14:55023885	rs146885158	C	T	intronic	.	.	WDHD1	0.0019	0.0011	3.58913	0.130086
14:55024407	rs114290050	G	A	intronic	.	.	WDHD1	0.001	0.0075	0.68658	0.280936
14:55024488	rs79077061	T	A	intronic	.	.	WDHD1	0.0476	0.073	0.831139	0.23921
14:55024547	rs143191961	A	G	intronic	.	.	WDHD1	0.0002	0.0031	0.981663	0.968031
14:55024773	rs373660862	T	C	intronic	.	.	WDHD1	0.0013	0.0129	0.709552	0.320268
14:55024783	.	T	C	intronic	.	.	WDHD1	.	.	0.875482	0.0458489
14:55024838	rs370306787	A	C	intronic	.	.	WDHD1	0.0009	0.0364	2.44358	0.22466
14:55024883	rs28406393	T	C	intronic	.	.	WDHD1	0.0005	0.0484	0.400727	0.316439
14:55024925	rs199873659	C	G	intronic	.	.	WDHD1	0.077	0.0619	0.897103	0.30504
14:55025171	rs1187879	G	A	intronic	.	.	WDHD1	0.0003	0.0002	12.4112	0.0361673
14:55025246	rs368036730	G	C	intronic	.	.	WDHD1	0.0006	0.0216	2.44038	0.22534
14:55025405	.	TTTCTCTATACTTA	T	.	.	.	.	.	.	1.2803	0.627951
14:55026115	rs139446895	C	G	intronic	.	.	WDHD1	0	0.0049	3.31889	0.656234
14:55026272	rs112944183	T	C	intronic	.	.	WDHD1	0.0473	0.0335	0.806929	0.181257
14:55026307	rs11846854	A	G	intronic	.	.	WDHD1	0.0006	0.0313	2.44358	0.22466
14:55026321	rs10628556	T	TA	intronic	.	.	WDHD1	0.0008	0.0326	1.41456	0.592473
14:55026502	.	T	C	intronic	.	.	WDHD1	.	.	0.87085	0.0384616
14:55026541	.	A	AC	intronic	.	.	WDHD1	.	.	0.872261	0.0408262
14:55026632	.	C	T	intronic	.	.	WDHD1	.	.	0.915801	0.19585
14:55026689	rs74359309	G	A	intronic	.	.	WDHD1	0.0088	0.0054	0.802691	0.526151
14:55026690	.	C	T	intronic	.	.	WDHD1	.	.	0.87085	0.0384616
14:54938990	rs79754851	A	T	UTR3	.	.	WDHD1	0.0347	0.0773	0.695767	0.0731389
14:54939159	rs78722135	G	A	UTR3	.	.	WDHD1	0.0019	0.0012	0.305618	0.0507359
14:54939324	rs146869171	C	G	UTR3	.	.	WDHD1	0	0.0006	1.69553	0.522588
14:54939405	rs10140164	A	G	UTR3	.	.	WDHD1	0.4636	0.5102	0.896651	0.110056
14:54939431	rs79245615	G	C	UTR3	.	.	WDHD1	0.0347	0.0774	0.695767	0.0731389
14:54939474	rs187874233	A	C	UTR3	.	.	WDHD1	0	0.0026	NA	NA
14:54939524	rs145782612	T	C	UTR3	.	.	WDHD1	0	0.0093	NA	NA
14:54939586	.	GA	G	.	.	.	.	.	.	0.863416	0.0571357
14:54939596	.	AAAG	A	.	.	.	.	.	.	0.883706	0.0947637
14:54939620	rs191295818	T	G	UTR3	.	.	WDHD1	0.0031	0.0018	0.613823	0.354134
14:54939831	rs28481699	A	T	UTR3	.	.	WDHD1	0.3268	0.4133	0.85407	0.028936
14:54939978	rs192701189	T	G	UTR3	.	.	WDHD1	0.0019	0.0012	1.32711	0.734186
14:54940030	rs45477791	C	T	UTR3	.	.	WDHD1	0.0019	0.0013	0.348753	0.293611
14:54940274	rs1354	G	A	UTR3	.	.	WDHD1	0.0345	0.0774	0.695767	0.0731389
14:54940299	rs141126548	T	C	UTR3	.	.	WDHD1	0.0093	0.0059	0.88031	0.729904
14:54940492	rs184887484	G	T	UTR3	.	.	WDHD1	0	0.0026	NA	NA
14:54940555	rs17128082	C	G	UTR3	.	.	WDHD1	6.49e-05	0.0399	1.59118	0.778732
14:54940633	rs74935067	A	G	UTR3	.	.	WDHD1	0.0344	0.0772	0.695767	0.0731389
14:54940751	rs115935300	A	C	UTR3	.	.	WDHD1	6.48e-05	0.0076	NA	NA
14:54940852	rs34857828	T	A	UTR3	.	.	WDHD1	0.0062	0.0038	1.18849	0.730469
14:54940931	rs181229493	C	A	UTR3	.	.	WDHD1	0.0005	0.0003	6.842	0.157032
14:54941039	rs7146775	G	A	UTR3	.	.	WDHD1	0.0346	0.0774	0.695767	0.0731389
14:54941152	rs189755987	A	C	UTR3	.	.	WDHD1	0	0.0025	NA	NA
14:54941201	rs139731967	A	C	UTR3	.	.	WDHD1	0	0.0052	NA	NA
14:54941226	rs7147147	G	T	UTR3	.	.	WDHD1	0.0345	0.0774	0.695767	0.0731389
14:54941274	rs7151285	C	T	UTR3	.	.	WDHD1	0	0.0094	NA	NA
14:54941352	rs143759248	T	A	UTR3	.	.	WDHD1	0	0.0012	1.69553	0.522588
14:54941397	.	AAT	A	.	.	.	.	.	.	0.696038	0.0734523
14:54941576	rs41309252	C	T	exonic	nonsynonymous SNV	p.E979K	WDHD1	0.0121	0.0148	1.2584	0.370651
14:54941681	rs115022805	T	G	exonic	nonsynonymous SNV	p.N944H	WDHD1	0	0.0052	NA	NA
14:54941721	rs199983052	G	A	intronic	.	.	WDHD1	0.0007	0.0006	2.27306	0.339242
14:54941808	rs78420354	T	C	intronic	.	.	WDHD1	0.0008	0.0138	11.4995	0.162553
14:54941978	rs12147796	C	T	intronic	.	.	WDHD1	0.293	0.3354	0.892768	0.123759
14:54942091	rs149721600	A	G	intronic	.	.	WDHD1	0	0.0092	NA	NA
14:54942316	rs7157783	G	A	intronic	.	.	WDHD1	6.49e-05	0.0366	1.59118	0.778732
14:54942352	rs8020545	T	A	intronic	.	.	WDHD1	0.2914	0.3414	0.890827	0.116295
14:54942366	rs8019390	C	G	intronic	.	.	WDHD1	0.2914	0.3416	0.890827	0.116295
14:54942832	rs112949728	T	C	intronic	.	.	WDHD1	0.0047	0.003	1.04403	0.927518
14:54943095	rs117403611	C	A	intronic	.	.	WDHD1	0.0343	0.0277	0.687632	0.0660364
14:54943105	rs57622454	C	T	intronic	.	.	WDHD1	0.1797	0.1931	0.877579	0.1362
14:54943141	rs117124038	G	C	intronic	.	.	WDHD1	0.0056	0.0037	0.602662	0.308501
14:54943459	rs144561456	A	G	intronic	.	.	WDHD1	6.48e-05	0.0077	NA	NA
14:54943661	rs12100729	G	A	intronic	.	.	WDHD1	6.48e-05	0.0391	1.59118	0.778732
14:54943687	rs12100717	C	T	intronic	.	.	WDHD1	0.0001	0.0393	1.59118	0.778732
14:54943770	rs141022693	T	C	intronic	.	.	WDHD1	0.022	0.0154	1.10373	0.64471
14:54943790	rs12100725	C	A	intronic	.	.	WDHD1	6.52e-05	0.0274	1.59118	0.778732
14:54943844	rs74735607	A	T	intronic	.	.	WDHD1	0.0355	0.0291	0.687632	0.0660364
14:54943994	rs74776964	C	G	intronic	.	.	WDHD1	0.0008	0.0182	11.4995	0.162553
14:54944139	rs148854813	A	G	intronic	.	.	WDHD1	0.0002	0.0031	0.519058	0.74602
14:54944176	rs185319770	G	A	intronic	.	.	WDHD1	0.0028	0.0016	1.19241	0.852625
14:54944434	rs114259726	A	G	exonic	synonymous SNV	p.N906N	WDHD1	0.0046	0.0121	1.63379	0.407596
14:54944506	rs137954627	A	C	intronic	.	.	WDHD1	0.0344	0.0276	0.687632	0.0660364
14:54944997	rs115080665	T	C	intronic	.	.	WDHD1	0	0.0028	1.8576	0.654204
14:54945026	rs17253619	T	C	intronic	.	.	WDHD1	0.1117	0.0777	0.940185	0.553718
14:54945028	rs143721890	T	C	intronic	.	.	WDHD1	0	0.0032	NA	NA
14:54945181	rs184103524	C	G	intronic	.	.	WDHD1	0.0081	0.0047	0.977084	0.953171
14:54945689	rs112623682	C	T	intronic	.	.	WDHD1	0.0103	0.0074	0.760093	0.362734
14:54945997	.	CA	C	.	.	.	.	.	.	NA	NA
14:54946074	rs139758936	A	G	intronic	.	.	WDHD1	0.0069	0.0049	0.846976	0.711656
14:54946151	rs7146285	T	C	intronic	.	.	WDHD1	0.3279	0.4154	0.854789	0.0298284
14:54946823	rs117546374	C	T	intronic	.	.	WDHD1	0.0435	0.028	1.14234	0.393048
14:54947007	rs8013521	G	C	intronic	.	.	WDHD1	0.3288	0.3773	0.849244	0.0236426
14:54947026	rs149224386	G	A	intronic	.	.	WDHD1	6.51e-05	0.0067	NA	NA
14:54947383	rs138023039	A	G	intronic	.	.	WDHD1	0.0345	0.031	0.687632	0.0660364
14:54947565	rs141914015	T	C	intronic	.	.	WDHD1	0.0013	0.006	1.29284	0.74451
14:54947612	rs138625438	G	C	intronic	.	.	WDHD1	6.51e-05	0.0068	NA	NA
14:54947678	rs149332555	G	A	intronic	.	.	WDHD1	0.0346	0.0283	0.687632	0.0660364
14:54948076	rs117201589	C	T	intronic	.	.	WDHD1	0.0078	0.0057	0.977656	0.960468
14:54948126	rs144537572	G	A	intronic	.	.	WDHD1	6.5e-05	0.0068	NA	NA
14:54948153	rs12434012	T	A	intronic	.	.	WDHD1	0.0076	0.0197	0.882563	0.701151
14:54948192	rs8019149	C	T	intronic	.	.	WDHD1	0.0002	0.0384	2.05187	0.600005
14:54948265	rs8003017	C	T	intronic	.	.	WDHD1	6.49e-05	0.0367	1.747	0.71383
14:54948266	rs10129318	G	A	intronic	.	.	WDHD1	0.2914	0.3061	0.890229	0.114092
14:54948272	rs144187979	C	T	intronic	.	.	WDHD1	0.0003	0.0019	4.052	0.384781
14:54948326	rs117432389	A	G	intronic	.	.	WDHD1	0.0345	0.0278	0.687632	0.0660364
14:54948802	rs140040926	C	T	intronic	.	.	WDHD1	0.0008	0.0183	2.56402	0.491381
14:54948803	rs10129802	G	A	intronic	.	.	WDHD1	0.2921	0.308	0.891234	0.117684
14:54948872	rs147580551	G	A	intronic	.	.	WDHD1	0.001	0.0045	0.539639	0.531906
14:54948898	rs184513629	A	G	intronic	.	.	WDHD1	0.0016	0.0012	0.826276	0.610025
14:54948983	rs8005471	T	C	intronic	.	.	WDHD1	0.3283	0.4149	0.858963	0.0352864
14:54949000	rs143017424	T	C	intronic	.	.	WDHD1	6.49e-05	0.0278	1.59118	0.778732
14:54949104	rs8004402	C	T	intronic	.	.	WDHD1	0.3281	0.4145	0.858963	0.0352864
14:54949165	.	G	*	.	.	.	.	.	.	1.29971	0.844348
14:54949189	rs142514170	C	T	intronic	.	.	WDHD1	0.0192	0.0153	1.3969	0.267923
14:54949197	rs144800098	C	A	intronic	.	.	WDHD1	6.49e-05	0.0068	NA	NA
14:54949226	rs189005603	C	T	intronic	.	.	WDHD1	0.0064	0.0041	0.827244	0.696956
14:54949394	rs142890334	G	T	intronic	.	.	WDHD1	0.0034	0.0024	1.40596	0.601255
14:54949407	rs144222477	C	G	intronic	.	.	WDHD1	0	0.0058	7.43977	0.31669
14:54949408	rs148727670	A	G	intronic	.	.	WDHD1	6.48e-05	0.0059	7.43977	0.31669
14:54949433	rs141419326	G	A	intronic	.	.	WDHD1	0.1137	0.0779	1.05736	0.6403
14:54949560	.	CAAGTTGGAA	C	.	.	.	.	.	.	1.59118	0.778732
14:54949564	.	T	*	.	.	.	.	.	.	1.59232	0.778401
14:54950498	rs6572992	C	G	intronic	.	.	WDHD1	0.327	0.4144	0.854492	0.0292931
14:54950651	.	T	C	intronic	.	.	WDHD1	.	.	0.823814	0.508246
14:54950732	rs8015172	A	G	intronic	.	.	WDHD1	0.2925	0.2816	0.893036	0.124371
14:54950950	rs182890124	G	A	intronic	.	.	WDHD1	0.0059	0.0036	0.863057	0.748447
14:54951046	rs368869027	A	G	intronic	.	.	WDHD1	0.001	0.0106	0.989773	0.987953
14:54951236	rs9671503	C	T	intronic	.	.	WDHD1	0.3187	0.4008	0.862397	0.0405205
14:54951471	rs187492118	A	C	intronic	.	.	WDHD1	0	0.0032	NA	NA
14:54951721	rs7159232	C	T	intronic	.	.	WDHD1	0.2917	0.3242	0.894167	0.128337
14:54951896	rs7159953	G	A	intronic	.	.	WDHD1	0.3267	0.357	0.854445	0.0295156
14:54952076	rs374330307	T	C	intronic	.	.	WDHD1	0.0341	0.0221	0.997845	0.988959
14:54952225	rs138702761	T	C	intronic	.	.	WDHD1	0.0021	0.0041	1.06099	0.933132
14:54952292	rs184813492	A	T	intronic	.	.	WDHD1	0.0013	0.0019	3.58056	0.404819
14:54952325	rs372810047	G	A	intronic	.	.	WDHD1	0.0054	0.0046	0.452234	0.26578
14:54952466	rs138807592	C	T	intronic	.	.	WDHD1	0.0347	0.0437	0.693606	0.0718422
14:54952780	rs144685967	C	G	intronic	.	.	WDHD1	0.0006	0.005	21.8797	0.148979
14:54952852	rs192599525	A	C	intronic	.	.	WDHD1	0.0008	0.0184	0.853238	0.916085
14:54952952	rs8006977	C	T	intronic	.	.	WDHD1	0.329	0.4154	0.862886	0.0402348
14:54953054	rs143654790	T	C	intronic	.	.	WDHD1	0.006	0.0036	1.36205	0.472633
14:54953305	rs186361850	G	A	intronic	.	.	WDHD1	0.0003	0.0003	8.41074	0.0998544
14:54953460	rs147297724	T	C	intronic	.	.	WDHD1	6.49e-05	0.0367	1.59118	0.778732
14:54953555	rs112879674	G	A	intronic	.	.	WDHD1	0.4596	0.5082	0.902352	0.133114
14:54953656	rs35839785	T	C	intronic	.	.	WDHD1	0.0715	0.0489	1.03995	0.756004
14:54953673	rs150733391	G	A	intronic	.	.	WDHD1	0.0219	0.0133	0.76102	0.162693
14:54953764	rs149869285	C	T	intronic	.	.	WDHD1	0.0006	0.0007	0.75856	0.84051
14:54953955	rs11629355	C	T	intronic	.	.	WDHD1	0.1788	0.1727	0.878383	0.139114
14:54954037	rs116910655	A	G	intronic	.	.	WDHD1	0.0343	0.0277	0.687632	0.0660364
14:54954113	.	TA	T	.	.	.	.	.	.	0.934853	0.506428
14:54954336	rs148864034	A	G	intronic	.	.	WDHD1	0.0009	0.0007	1.46368	0.58216
14:54954343	rs77356959	A	G	intronic	.	.	WDHD1	0.0008	0.0184	0.853238	0.916085
14:54954489	rs115136072	T	C	intronic	.	.	WDHD1	6.48e-05	0.0078	NA	NA
14:54954675	rs191198312	A	G	intronic	.	.	WDHD1	0.0004	0.0003	11.1275	0.0518935
14:54954698	rs140515064	T	A	intronic	.	.	WDHD1	6.48e-05	0.0026	3.57202	0.602862
14:54954718	rs8008150	G	T	intronic	.	.	WDHD1	0.2921	0.3065	0.891306	0.117932
14:54954722	.	TTC	T	.	.	.	.	.	.	1.62667	0.556498
14:54954759	rs183074919	C	T	intronic	.	.	WDHD1	6.49e-05	0.0032	2.87511	0.815981
14:54954815	rs138340558	C	T	intronic	.	.	WDHD1	0.0002	0.0011	0.611488	0.740277
14:54954872	rs188161396	G	T	intronic	.	.	WDHD1	0.0013	0.0009	1.13162	0.829759
14:54954972	rs192350902	G	A	intronic	.	.	WDHD1	0.0058	0.0032	0.861778	0.71038
14:54955008	rs116881417	C	T	intronic	.	.	WDHD1	0.0345	0.0279	0.687632	0.0660364
14:54955193	rs8009997	T	G	intronic	.	.	WDHD1	0.2942	0.2826	0.889637	0.110078
14:54955417	rs114911405	T	C	intronic	.	.	WDHD1	6.48e-05	0.0087	NA	NA
14:54955513	rs138947597	T	C	intronic	.	.	WDHD1	0.0006	0.0004	3.65783	0.334716
14:54955542	rs200253655	A	G	intronic	.	.	WDHD1	0.0003	0.0003	0.156635	0.0944526
14:54955599	rs61747434	G	A	exonic	synonymous SNV	p.T881T	WDHD1	6.49e-05	0.0277	1.59118	0.778732
14:54955876	rs140324706	C	CTTCAGA	intronic	.	.	WDHD1	0.2824	0.313	0.88164	0.0877764
14:54955896	rs184644775	T	G	intronic	.	.	WDHD1	0.1881	0.1304	1.0643	0.596313
14:54956077	rs149397122	T	C	intronic	.	.	WDHD1	0.0043	0.0023	0.879158	0.793248
14:54956310	rs112227923	A	G	intronic	.	.	WDHD1	0.0002	0.0049	3.31693	0.530401
14:54956525	rs61977045	C	T	intronic	.	.	WDHD1	0.0039	0.003	1.11873	0.764953
14:54956592	rs142579153	C	T	intronic	.	.	WDHD1	0	0.0032	NA	NA
14:54956992	rs146747141	T	C	intronic	.	.	WDHD1	0.008	0.0046	0.977084	0.953171
14:54956999	rs114269611	C	T	intronic	.	.	WDHD1	6.48e-05	0.0068	NA	NA
14:54957017	rs77561506	G	A	intronic	.	.	WDHD1	0.0386	0.0249	1.13905	0.402687
14:54957295	rs117649156	T	C	intronic	.	.	WDHD1	0.0325	0.0222	1.19341	0.273415
14:54957378	rs117103315	T	A	intronic	.	.	WDHD1	0.0343	0.0277	0.687632	0.0660364
14:54957834	rs17128093	C	T	intronic	.	.	WDHD1	6.48e-05	0.0277	2.69055	0.384826
14:54958418	rs187252114	C	T	intronic	.	.	WDHD1	0.0019	0.0012	0.280964	0.0607643
14:54958591	rs183483233	A	T	intronic	.	.	WDHD1	0.0003	0.0003	0.433716	0.520006
14:54958704	.	CCT	C	.	.	.	.	.	.	NA	NA
14:54958776	rs79377719	T	G	intronic	.	.	WDHD1	0.0008	0.0188	0.853238	0.916085
14:54958849	rs8012152	T	C	intronic	.	.	WDHD1	0.328	0.4156	0.84974	0.0241283
14:54959195	rs8011446	C	G	intronic	.	.	WDHD1	0.2919	0.2823	0.882152	0.0884295
14:54959308	.	AGATCGCTTG	A	.	.	.	.	.	.	0.934799	0.524181
14:54959349	.	A	*	.	.	.	.	.	.	0.943047	0.581233
14:54959445	.	C	*	.	.	.	.	.	.	2.10806	0.46372
14:54959778	rs148368652	A	G	intronic	.	.	WDHD1	0.0085	0.0064	0.185619	0.0149541
14:54959789	rs141594372	C	A	intronic	.	.	WDHD1	0	0.0032	NA	NA
14:54959799	rs149194560	C	CA	intronic	.	.	WDHD1	0.0013	0.0132	0.200074	0.281218
14:54959829	rs11627963	C	G	intronic	.	.	WDHD1	0.1789	0.1398	0.868094	0.106451
14:54960268	rs139876753	C	T	intronic	.	.	WDHD1	0.0001	0.0202	NA	NA
14:54960269	rs141493145	G	A	intronic	.	.	WDHD1	6.49e-05	0.0078	NA	NA
14:54960318	rs6572993	T	C	intronic	.	.	WDHD1	0.3301	0.4184	0.84974	0.0241283
14:54960385	rs6572994	C	G	intronic	.	.	WDHD1	0.3278	0.4165	0.84974	0.0241283
14:54960502	rs117070457	C	A	intronic	.	.	WDHD1	0.0301	0.0189	0.931573	0.711536
14:54960508	rs28678578	A	C	intronic	.	.	WDHD1	0.036	0.0736	0.715451	0.0978185
14:54960586	rs189976628	C	T	intronic	.	.	WDHD1	0	0.0022	0.565691	0.761814
14:54960646	rs148475348	T	G	intronic	.	.	WDHD1	0.1777	0.1746	0.87655	0.130943
14:54960660	rs11158029	C	T	intronic	.	.	WDHD1	0.2888	0.3053	0.884351	0.094952
14:54960972	rs12434535	T	G	intronic	.	.	WDHD1	0.0076	0.026	0.882563	0.701151
14:54961156	.	GC	G	.	.	.	.	.	.	NA	NA
14:54961290	rs77852019	C	G	intronic	.	.	WDHD1	0.0346	0.0311	0.687632	0.0660364
14:54961322	rs180768662	A	T	intronic	.	.	WDHD1	0.0005	0.0003	0.232162	0.246092
14:54961345	rs142450321	A	T	intronic	.	.	WDHD1	0.0008	0.0013	0.427618	0.269499
14:54961912	rs143841239	C	A	intronic	.	.	WDHD1	6.51e-05	0.0389	1.59118	0.778732
14:54961923	rs3783643	A	G	intronic	.	.	WDHD1	0.329	0.4221	0.848353	0.0227359
14:54961971	rs112234406	G	C	intronic	.	.	WDHD1	0.0008	0.0583	1.13211	0.911296
14:54961998	rs3783644	A	G	intronic	.	.	WDHD1	0.327	0.4176	0.846187	0.0207317
14:54962037	rs187198680	G	A	intronic	.	.	WDHD1	0.0027	0.0015	0.412002	0.396752
14:54962087	rs138574897	G	A	intronic	.	.	WDHD1	0.0345	0.0279	0.666851	0.0460912
14:54962114	rs3783645	C	T	intronic	.	.	WDHD1	0.2916	0.3062	0.884351	0.094952
14:54962227	rs182084789	A	C	intronic	.	.	WDHD1	0	0.0032	NA	NA
14:54962430	rs8013950	T	C	intronic	.	.	WDHD1	6.48e-05	0.0396	1.59118	0.778732
14:54962888	rs200882768	T	C	intronic	.	.	WDHD1	0.0003	0.0005	0.991476	0.987218
14:54962894	rs199512132	G	A	intronic	.	.	WDHD1	0.0002	0.0001	0.798868	0.862532
14:54963011	rs150633245	T	A	exonic	synonymous SNV	p.T701T	WDHD1	.	.	0.161699	0.215796
14:54963185	.	G	*	.	.	.	.	.	.	0.925415	0.203628
14:54963195	rs373721103	G	A	intronic	.	.	WDHD1	0.0005	0.0003	3.98896	0.537219
14:54963198	.	GA	G	.	.	.	.	.	.	1.37985	0.133654
14:54963364	rs112893906	T	C	intronic	.	.	WDHD1	0	0.001	NA	NA
14:54963366	.	AGTTT	A	.	.	.	.	.	.	NA	NA
14:54963421	rs139061011	T	C	intronic	.	.	WDHD1	0	0.0015	NA	NA
14:54963661	rs149459761	G	A	intronic	.	.	WDHD1	0.0001	0.0413	1.59118	0.778732
14:54963669	rs144095527	G	A	intronic	.	.	WDHD1	0	0.0011	3.86743	0.555232
14:54963725	rs140633854	G	A	intronic	.	.	WDHD1	0.0171	0.011	0.919334	0.751659
14:54963786	rs144374145	C	T	intronic	.	.	WDHD1	0.0009	0.0149	1.41676	0.779233
14:54963847	rs147833131	C	T	intronic	.	.	WDHD1	0.0342	0.0309	0.687632	0.0660364
14:54964556	rs144772495	G	A	intronic	.	.	WDHD1	0.0001	0.0089	NA	NA
14:54964626	rs189077459	G	A	intronic	.	.	WDHD1	0.0084	0.0094	1.02077	0.965659
14:54964638	rs112754983	C	CA	intronic	.	.	WDHD1	0.0018	0.0174	3.33139	0.374197
14:54964717	rs9285583	T	C	intronic	.	.	WDHD1	0.3287	0.4205	0.848612	0.0229317
14:54964818	rs117327442	T	A	intronic	.	.	WDHD1	0.0344	0.0279	0.694845	0.0731246
14:54965012	rs74785625	A	G	intronic	.	.	WDHD1	0.0347	0.0312	0.687632	0.0660364
14:54965373	rs17832269	C	T	intronic	.	.	WDHD1	0.2925	0.2824	0.887077	0.103197
14:54965450	rs117301751	T	G	intronic	.	.	WDHD1	0.0347	0.028	0.687632	0.0660364
14:54965681	rs190269160	C	T	intronic	.	.	WDHD1	0	0.0013	3.50395	0.615677
14:54965909	rs181271634	C	A	intronic	.	.	WDHD1	0.0098	0.0074	0.864509	0.751046
14:54965985	rs145387488	G	A	intronic	.	.	WDHD1	0.0001	0.0038	NA	NA
14:54966163	rs200445471	C	CT	intronic	.	.	WDHD1	0.5191	0.4592	0.873233	0.0708465
14:54966231	rs8021303	G	A	intronic	.	.	WDHD1	0.4573	0.509	0.893368	0.100112
14:54966251	rs59220564	C	T	intronic	.	.	WDHD1	0.0008	0.0188	1.45706	0.760627
14:54966333	rs8005285	G	A	intronic	.	.	WDHD1	0.0001	0.0462	0.302332	0.297442
14:54966355	rs371574367	C	CAAA	intronic	.	.	WDHD1	0.113	0.0832	0.944602	0.586198
14:54966358	rs75789517	A	C	intronic	.	.	WDHD1	0.0008	0.0005	0.751704	0.83211
14:54966562	rs201783479	A	G	exonic	synonymous SNV	p.Y618Y	WDHD1	0	6.37e-05	1.69051	0.679492
14:54967039	rs115324363	T	C	intronic	.	.	WDHD1	0	0.0042	NA	NA
14:54967468	rs117021459	C	G	intronic	.	.	WDHD1	0.0346	0.0279	0.687632	0.0660364
14:54967499	rs116125239	T	C	intronic	.	.	WDHD1	6.48e-05	0.0068	NA	NA
14:54967576	rs112884718	T	C	intronic	.	.	WDHD1	0.009	0.0054	1.19428	0.605925
14:54967660	rs113464615	G	T	intronic	.	.	WDHD1	6.49e-05	0.0309	1.59118	0.778732
14:54967727	rs185698127	C	T	intronic	.	.	WDHD1	0.006	0.0035	0.888039	0.773197
14:54967840	rs112522682	C	T	intronic	.	.	WDHD1	0.1307	0.0908	1.08734	0.466409
14:54968034	rs78929890	A	G	intronic	.	.	WDHD1	0.0345	0.0279	0.687632	0.0660364
14:54968451	rs145804301	C	CA	intronic	.	.	WDHD1	0.0001	0.0324	2.05187	0.600005
14:54968555	rs117900750	G	A	intronic	.	.	WDHD1	0.0031	0.0023	1.24667	0.750702
14:54968591	rs115651052	A	T	intronic	.	.	WDHD1	6.48e-05	0.0068	NA	NA
14:54969033	rs200561268	C	CTATT	intronic	.	.	WDHD1	0.0328	0.0262	0.70302	0.0854247
14:54969139	rs191202748	C	T	intronic	.	.	WDHD1	0.0033	0.0019	0.639806	0.374931
14:54969229	rs374083688	G	A	intronic	.	.	WDHD1	6.57e-05	3.23e-05	0.623168	0.771074
14:54969269	rs10140189	G	A	intronic	.	.	WDHD1	0.0011	0.0117	NA	NA
14:54969272	rs112017165	C	T	intronic	.	.	WDHD1	0.0001	0.0323	2.05187	0.600005
14:54969318	rs187792504	G	A	intronic	.	.	WDHD1	0.0118	0.008	1.03144	0.90763
14:54969358	rs76243320	A	G	intronic	.	.	WDHD1	0.0002	0.0114	NA	NA
14:54969606	rs58055971	C	T	intronic	.	.	WDHD1	0.2975	0.2771	0.8766	0.0683802
14:54969658	rs183761610	C	A	intronic	.	.	WDHD1	0.0045	0.0029	1.10672	0.896416
14:54969670	rs73266034	C	T	intronic	.	.	WDHD1	0	0.0076	NA	NA
14:54969853	rs78138184	C	A	intronic	.	.	WDHD1	0.037	0.0268	0.989076	0.94999
14:54970621	.	CA	C	.	.	.	.	.	.	0.866526	0.0469767
14:54971168	rs114681846	T	C	intronic	.	.	WDHD1	6.48e-05	0.004	0.80501	0.86965
14:54971543	rs137965013	C	T	intronic	.	.	WDHD1	0.0067	0.0055	1.61215	0.260968
14:54971649	rs183254006	A	G	intronic	.	.	WDHD1	0.0009	0.0008	0.466603	0.130841
14:54972357	rs59323730	C	T	intronic	.	.	WDHD1	0.2979	0.3293	0.877886	0.0714726
14:54973039	.	TTA	T	.	.	.	.	.	.	0.841203	0.0149201
14:54973108	rs115834293	T	A	intronic	.	.	WDHD1	0	0.0041	NA	NA
14:54973265	.	GCTA	G	.	.	.	.	.	.	0.876887	0.121224
14:54973302	rs116255253	C	T	intronic	.	.	WDHD1	0	0.0143	NA	NA
14:54973350	rs943914	C	A	intronic	.	.	WDHD1	0.2977	0.3299	0.876849	0.0686821
14:54973557	rs79469913	C	T	intronic	.	.	WDHD1	6.49e-05	0.0311	1.59118	0.778732
14:54973622	rs11846514	A	C	intronic	.	.	WDHD1	0.2981	0.3307	0.876849	0.0686821
14:54973855	.	TTTA	T	.	.	.	.	.	.	0.687835	0.0662527
14:54973977	rs74631108	G	A	intronic	.	.	WDHD1	0.0078	0.016	0.955259	0.887096
14:54974075	rs78079035	A	T	intronic	.	.	WDHD1	6.56e-05	0.0304	1.59118	0.778732
14:54974297	rs139293739	G	A	intronic	.	.	WDHD1	0.0019	0.0012	0.389207	0.131046
14:54974488	rs199522642	G	GT	intronic	.	.	WDHD1	0.0013	0.0593	3.47808	0.617767
14:54974492	.	TG	T	.	.	.	.	.	.	0.844723	0.0179656
14:54974495	rs55802024	T	G	intronic	.	.	WDHD1	0.3122	0.341	0.844102	0.0175472
14:54974515	.	TAAAG	T	.	.	.	.	.	.	0.687632	0.0660364
14:54974923	rs7159933	C	A	intronic	.	.	WDHD1	0.3323	0.422	0.843673	0.016701
14:54975029	rs113144063	T	G	intronic	.	.	WDHD1	0.0342	0.0404	0.693606	0.0718422
14:54975534	rs113103048	G	A	intronic	.	.	WDHD1	0.1288	0.0897	1.06356	0.59277
14:54975703	rs112393098	C	CT	intronic	.	.	WDHD1	0.0008	0.0127	1.34257	0.634123
14:54975784	rs75673309	G	A	intronic	.	.	WDHD1	0.0077	0.0219	0.882713	0.701539
14:54975862	rs75376959	A	G	intronic	.	.	WDHD1	0.0001	0.0181	3.50395	0.615677
14:54976005	rs80067373	G	A	intronic	.	.	WDHD1	0.0002	0.0349	3.50395	0.615677
14:54976228	.	ATTTC	A	.	.	.	.	.	.	1.59118	0.778732
14:54976279	rs75106569	G	C	intronic	.	.	WDHD1	0.1292	0.09	1.06356	0.59277
14:54976349	rs57667631	G	A	intronic	.	.	WDHD1	0.2962	0.2762	0.871177	0.0564104
14:54976352	rs182077682	G	A	intronic	.	.	WDHD1	0.0016	0.0009	0.805569	0.747269
14:54976590	rs78788859	C	G	intronic	.	.	WDHD1	0.0007	0.0187	0.853238	0.916085
14:54976731	rs4898857	A	C	intronic	.	.	WDHD1	0.0014	0.001	3.34424	0.267284
14:54976884	rs878944	A	G	intronic	.	.	WDHD1	0.2156	0.3321	0.839246	0.0311848
14:54977086	.	TG	T	.	.	.	.	.	.	3.71359	0.448284
14:54977198	rs4901550	G	C	intronic	.	.	WDHD1	0.0014	0.001	3.34424	0.267284
14:54977483	rs146934585	T	C	intronic	.	.	WDHD1	0.0038	0.0022	0.71874	0.538105
14:54978028	rs7157085	G	A	intronic	.	.	WDHD1	0.3313	0.4209	0.840975	0.0147304
14:54978038	rs115780835	G	C	intronic	.	.	WDHD1	6.49e-05	0.0311	1.59118	0.778732
14:54978339	rs6572996	T	C	intronic	.	.	WDHD1	0.0001	0.0312	1.59118	0.778732
14:54978408	rs75790544	C	A	intronic	.	.	WDHD1	0.1167	0.0881	0.927016	0.464155
14:54978414	rs56335168	C	A	intronic	.	.	WDHD1	0.297	0.2765	0.875872	0.0668098
14:54978585	.	TA	T	.	.	.	.	.	.	1.90553	0.651922
14:54978710	rs75905424	T	C	intronic	.	.	WDHD1	0.0405	0.0261	1.16274	0.321226
14:54978802	rs187008685	A	G	intronic	.	.	WDHD1	0.001	0.0007	0.354371	0.173325
14:54979258	rs72715566	C	T	intronic	.	.	WDHD1	0.0508	0.0338	1.08474	0.568675
14:54979290	rs141057912	T	TG	intronic	.	.	WDHD1	0.1168	0.0894	0.927016	0.464155
14:54979435	rs66769866	C	T	intronic	.	.	WDHD1	0.298	0.295	0.875758	0.0663005
14:54979835	rs68065548	C	T	intronic	.	.	WDHD1	0.2974	0.2827	0.875872	0.0668098
14:54980012	rs34543433	C	T	intronic	.	.	WDHD1	0.0199	0.0146	0.858499	0.539539
14:54980300	rs143128283	G	T	intronic	.	.	WDHD1	0.0012	0.003	0.75856	0.84051
14:54980319	rs148257332	G	C	intronic	.	.	WDHD1	7.16e-05	0.0332	1.59118	0.778732
14:54980340	rs77065866	T	C	intronic	.	.	WDHD1	0.0055	0.0141	0.653706	0.275671
14:54980407	rs185519480	C	T	intronic	.	.	WDHD1	0.0011	0.0007	0.731831	0.687219
14:54980466	rs28513529	C	T	intronic	.	.	WDHD1	0.0002	0.0438	3.50395	0.615677
14:54980538	rs28706216	A	T	intronic	.	.	WDHD1	0.0002	0.0351	3.50395	0.615677
14:54980651	rs143750335	A	G	intronic	.	.	WDHD1	0.1115	0.074	0.912336	0.382531
14:54980664	rs140087865	C	T	intronic	.	.	WDHD1	6.5e-05	0.0065	NA	NA
14:54980801	rs138273571	A	AT	intronic	.	.	WDHD1	0.002	0.0115	0.553069	0.533017
14:54980972	rs28406982	G	T	intronic	.	.	WDHD1	0.0002	0.0435	3.50395	0.615677
14:54981201	rs60283610	T	TCA	intronic	.	.	WDHD1	0.4617	0.5137	0.873885	0.0464757
14:54981264	rs67571433	A	G	intronic	.	.	WDHD1	0.2983	0.2974	0.872449	0.0589586
14:54981691	rs61741224	G	C	exonic	nonsynonymous SNV	p.P515A	WDHD1	0.1295	0.0901	1.07422	0.532592
14:54981752	rs139399115	C	T	intronic	.	.	WDHD1	0.0026	0.0016	1.42526	0.621682
14:54981842	rs111982318	G	A	intronic	.	.	WDHD1	6.5e-05	0.0086	0.181789	0.402111
14:54981893	rs148760238	C	T	intronic	.	.	WDHD1	0.0005	0.0017	21.8797	0.148979
14:54981957	rs73266045	T	A	intronic	.	.	WDHD1	0.1173	0.0894	0.927016	0.464155
14:54982005	rs144827897	A	T	intronic	.	.	WDHD1	0.0001	0.0055	NA	NA
14:54982075	rs8021370	C	T	intronic	.	.	WDHD1	0.2976	0.276	0.875872	0.0668098
14:54982163	rs376107153	C	T	intronic	.	.	WDHD1	0.0008	0.0011	0.75856	0.84051
14:54982256	rs141262964	G	A	intronic	.	.	WDHD1	0.034	0.0275	0.707292	0.0877054
14:54982289	rs146924753	G	A	intronic	.	.	WDHD1	6.49e-05	0.0069	NA	NA
14:54982304	rs150942989	C	T	intronic	.	.	WDHD1	0.0217	0.0163	1.28053	0.188551
14:54982332	rs140876352	T	C	intronic	.	.	WDHD1	6.49e-05	0.0069	NA	NA
14:54982507	rs151021045	T	TA	intronic	.	.	WDHD1	0.0007	0.0189	0.853238	0.916085
14:54982582	rs186075856	C	T	intronic	.	.	WDHD1	0	0.0011	1.13909	0.879257
14:54982670	.	G	C	intronic	.	.	WDHD1	.	.	0.853072	0.6697
14:54983057	rs1187886	G	C	intronic	.	.	WDHD1	0.1756	0.1114	1.01703	0.839158
14:54983222	.	CA	C	.	.	.	.	.	.	1.72858	0.346921
14:54983444	rs145468141	G	A	intronic	.	.	WDHD1	0.0001	0.0315	0.749375	0.824846
14:54983491	rs111893223	G	A	intronic	.	.	WDHD1	0.1797	0.166	0.865329	0.0891034
14:54983537	rs142070762	G	A	intronic	.	.	WDHD1	0.0007	0.0188	0.853238	0.916085
14:54983541	rs191871918	C	T	intronic	.	.	WDHD1	6.49e-05	0.0001	3.03126	0.151964
14:54983613	rs146300842	C	T	intronic	.	.	WDHD1	0.001	0.0006	0.00157812	0.0195881
14:54983615	rs184821344	G	A	intronic	.	.	WDHD1	0.0008	0.0005	1.33396	0.71616
14:54983680	.	TA	T	.	.	.	.	.	.	0.836391	0.0119845
14:54983885	rs77810789	G	A	intronic	.	.	WDHD1	0.0003	0.0351	3.50395	0.615677
14:54983926	rs187650417	A	T	intronic	.	.	WDHD1	0.0031	0.0023	0.751729	0.481475
14:54984054	rs117444046	A	G	intronic	.	.	WDHD1	0.0342	0.0277	0.687632	0.0660364
14:54984131	rs73266050	T	A	intronic	.	.	WDHD1	0.0001	0.0026	3.49439	0.483594
14:54984168	rs56206440	T	C	intronic	.	.	WDHD1	0.332	0.3688	0.837308	0.0125059
14:54984233	rs189177221	G	A	intronic	.	.	WDHD1	0.0079	0.0058	0.99558	0.992186
14:54984692	rs199906739	T	C	intronic	.	.	WDHD1	0	6.37e-05	2.12159	0.258244
14:54984754	rs376509836	G	A	exonic	synonymous SNV	p.S502S	WDHD1	.	.	0.768223	0.807739
14:54984809	rs140770200	C	G	exonic	nonsynonymous SNV	p.G484A	WDHD1	0.0005	0.0019	0.585818	0.548861
14:54984973	rs115082821	T	C	intronic	.	.	WDHD1	6.48e-05	0.0069	NA	NA
14:54985088	rs12432234	G	C	intronic	.	.	WDHD1	6.48e-05	0.0026	NA	NA
14:54985158	rs17128105	T	C	intronic	.	.	WDHD1	6.48e-05	0.0275	1.59118	0.778732
14:54985209	rs77116074	C	T	intronic	.	.	WDHD1	6.51e-05	0.0276	1.59118	0.778732
14:54985447	rs76771649	A	C	intronic	.	.	WDHD1	0	0.0013	NA	NA
14:54985565	rs111247838	A	G	intronic	.	.	WDHD1	0.0345	0.0457	0.693606	0.0718422
14:54985625	rs180704148	T	C	intronic	.	.	WDHD1	0.0032	0.0023	0.768142	0.512041
14:54985732	rs78884146	T	C	intronic	.	.	WDHD1	6.48e-05	0.0089	NA	NA
14:54985791	rs187627468	G	T	intronic	.	.	WDHD1	0.0041	0.0023	1.30022	0.665757
14:54986041	rs7151670	C	G	intronic	.	.	WDHD1	0.2976	0.2943	0.871507	0.0569547
14:54986588	rs8018800	A	G	intronic	.	.	WDHD1	0.3322	0.4218	0.836036	0.0116654
14:54986598	rs192364663	C	T	intronic	.	.	WDHD1	6.59e-05	0.009	NA	NA
14:54986696	rs67945588	T	A	intronic	.	.	WDHD1	0.0713	0.0488	1.03159	0.805697
14:54986717	rs8019354	G	A	intronic	.	.	WDHD1	0.0001	0.0276	1.59118	0.778732
14:54986745	rs10150556	T	C	intronic	.	.	WDHD1	0.0002	0.0349	3.50395	0.615677
14:54986751	rs8019220	C	T	intronic	.	.	WDHD1	0.3328	0.4185	0.836036	0.0116654
14:54986755	rs376287014	G	C	intronic	.	.	WDHD1	6.48e-05	0.0002	NA	NA
14:54986790	rs56328130	C	T	intronic	.	.	WDHD1	0.0005	0.0009	4.08806	0.243283
14:54987401	rs147777028	C	CAATT	intronic	.	.	WDHD1	0.176	0.1619	0.858451	0.0738437
14:54987437	rs139807986	C	CATATAT	intronic	.	.	WDHD1	0.2832	0.2448	0.854146	0.0315436
14:54987479	rs114858242	C	A	intronic	.	.	WDHD1	0.0001	0.0069	NA	NA
14:54987706	rs149020725	G	A	intronic	.	.	WDHD1	6.5e-05	0.0064	NA	NA
14:54987740	rs143038306	C	T	intronic	.	.	WDHD1	6.48e-05	0.0069	NA	NA
14:54987994	rs116598172	A	T	intronic	.	.	WDHD1	6.49e-05	0.0068	NA	NA
14:54988141	rs115968042	C	A	intronic	.	.	WDHD1	6.5e-05	0.0068	NA	NA
14:54988232	rs11402342	G	GT	intronic	.	.	WDHD1	0.3258	0.3426	0.834849	0.0111168
14:54988238	rs200273710	T	TC	intronic	.	.	WDHD1	6.54e-05	0.0276	1.59118	0.778732
14:54988297	rs17832281	T	C	intronic	.	.	WDHD1	0.1161	0.0886	0.927016	0.464155
14:54988369	rs9323273	G	C	intronic	.	.	WDHD1	0.0002	0.0346	3.50395	0.615677
14:54988389	rs9323274	T	C	intronic	.	.	WDHD1	0.0002	0.0345	3.50395	0.615677
14:54988445	rs188222027	G	A	intronic	.	.	WDHD1	0.0032	0.0019	1.21168	0.763441
14:54988711	rs117958211	T	G	intronic	.	.	WDHD1	0.0329	0.0377	0.693606	0.0718422
14:54988736	.	TA	T	.	.	.	.	.	.	0.836132	0.0123499
14:54988764	.	TA	T	.	.	.	.	.	.	NA	NA
14:54989158	rs141140861	T	C	exonic	nonsynonymous SNV	p.I343V	WDHD1	0.0003	0.0002	6.842	0.157032
14:54989362	rs59074935	T	C	intronic	.	.	WDHD1	0.1794	0.1752	0.865662	0.0885561
14:54989947	rs143362150	A	G	intronic	.	.	WDHD1	6.49e-05	0.0068	NA	NA
14:54989995	rs140038782	C	G	intronic	.	.	WDHD1	0.0106	0.0109	0.792984	0.594672
14:54990083	.	ATAAAT	A	.	.	.	.	.	.	0.882563	0.701151
14:54990323	rs57922954	C	T	intronic	.	.	WDHD1	0.2974	0.2768	0.871614	0.0573963
14:54990327	rs150528664	G	A	intronic	.	.	WDHD1	0.0061	0.0077	1.20562	0.73758
14:54990366	rs139522683	G	A	intronic	.	.	WDHD1	0.0007	0.0182	0.853238	0.916085
14:54990372	rs149662251	C	T	intronic	.	.	WDHD1	0.0003	0.0004	8.97551	0.124187
14:54990395	rs112653363	A	C	intronic	.	.	WDHD1	0.0343	0.0402	0.693606	0.0718422
14:54990489	rs140402955	G	A	intronic	.	.	WDHD1	0.0013	0.0059	0.768871	0.764903
14:54990835	rs77234669	T	C	intronic	.	.	WDHD1	6.49e-05	0.0274	1.59118	0.778732
14:54991270	rs72715571	G	C	exonic	synonymous SNV	p.P305P	WDHD1	0.0455	0.0358	1.19593	0.243228
14:54991322	rs17128116	A	G	exonic	nonsynonymous SNV	p.L288P	WDHD1	0.0029	0.0254	0.807017	0.566502
14:54991516	rs73266060	T	C	intronic	.	.	WDHD1	0.1172	0.0899	0.927016	0.464155
14:54991977	rs118038899	G	A	intronic	.	.	WDHD1	0.0079	0.0058	0.99558	0.992186
14:54992006	rs139076141	C	T	intronic	.	.	WDHD1	0.0082	0.0056	0.888448	0.679487
14:54992172	rs185469927	C	T	intronic	.	.	WDHD1	0.0055	0.0042	0.931456	0.873155
14:54992184	rs56188649	G	A	intronic	.	.	WDHD1	0.1779	0.1652	0.865329	0.0891034
14:54992197	.	CA	C	.	.	.	.	.	.	2.05067	0.600301
14:54992561	rs371014811	T	C	intronic	.	.	WDHD1	0.0016	0.0013	1.36404	0.455125
14:54992843	rs1187885	T	C	intronic	.	.	WDHD1	0.0175	0.011	0.927904	0.730856
14:54992853	rs72715573	C	T	intronic	.	.	WDHD1	0.3315	0.4175	0.844537	0.0173775
14:54993009	rs111478437	G	A	intronic	.	.	WDHD1	0.0001	0.0288	2.05187	0.600005
14:54993211	rs144355243	G	A	intronic	.	.	WDHD1	0.001	0.0013	1.66521	0.646906
14:54993633	rs7145818	C	T	intronic	.	.	WDHD1	6.49e-05	0.0268	1.59118	0.778732
14:54993740	.	TCTCA	T	.	.	.	.	.	.	0.810875	0.4914
14:54993748	rs533442207	A	AT	intronic	.	.	WDHD1	0.1859	0.2975	0.872578	0.10771
14:54993756	.	TG	T	.	.	.	.	.	.	0.841227	0.0725544
14:54993868	rs190802958	T	C	intronic	.	.	WDHD1	0.0003	0.0048	NA	NA
14:54994044	rs148632523	T	C	intronic	.	.	WDHD1	0	0.0093	3.50395	0.615677
14:54994208	rs191526956	A	G	intronic	.	.	WDHD1	6.49e-05	0.0001	0.6375	0.406436
14:54994298	rs139052310	T	C	intronic	.	.	WDHD1	0	0.0006	1.69553	0.522588
14:54994335	rs77241359	G	A	intronic	.	.	WDHD1	0.0343	0.0403	0.693606	0.0718422
14:54994548	rs185268339	A	G	intronic	.	.	WDHD1	0.0018	0.001	0.31972	0.173233
14:54994595	rs9805952	T	C	intronic	.	.	WDHD1	0.3326	0.4216	0.840625	0.0145338
14:54994622	rs55704705	G	A	intronic	.	.	WDHD1	0.1793	0.1757	0.871059	0.103438
14:54995050	rs143267073	C	T	intronic	.	.	WDHD1	0.0093	0.0056	1.07919	0.787415
14:54995292	rs10150110	G	T	intronic	.	.	WDHD1	0.3333	0.4222	0.840625	0.0145338
14:54995309	rs116121327	T	C	intronic	.	.	WDHD1	0.0007	0.0188	0.853238	0.916085
14:54995477	rs114853027	T	G	intronic	.	.	WDHD1	0.0001	0.0077	0.0349045	0.113895
14:54995638	rs61744418	C	T	exonic	nonsynonymous SNV	p.R250Q	WDHD1	6.48e-05	0.0269	1.59118	0.778732
14:54995670	rs61744409	G	A	exonic	synonymous SNV	p.D239D	WDHD1	0.0342	0.0402	0.693606	0.0718422
14:54995765	rs143976463	C	T	exonic	nonsynonymous SNV	p.D208N	WDHD1	0.0033	0.0023	0.264028	0.214246
14:54995980	rs192847239	T	C	intronic	.	.	WDHD1	0.001	0.0006	0.325621	0.305293
14:54996101	rs184188460	C	T	intronic	.	.	WDHD1	0.0003	0.0002	6.842	0.157032
14:54996151	rs8022049	T	C	intronic	.	.	WDHD1	0.2983	0.2955	0.872514	0.0590813
14:54996408	rs147040383	G	C	intronic	.	.	WDHD1	0	0.0092	NA	NA
14:54996432	rs10130198	A	G	intronic	.	.	WDHD1	0.0002	0.0443	3.50395	0.615677
14:54996453	rs189094557	A	T	intronic	.	.	WDHD1	0.0045	0.0025	1.21307	0.600275
14:54996467	rs116867150	G	A	intronic	.	.	WDHD1	0.0005	0.0003	4.0863	0.243425
14:54996543	rs10142619	T	C	intronic	.	.	WDHD1	0.0002	0.0441	3.50395	0.615677
14:54996558	rs182546248	C	A	intronic	.	.	WDHD1	0.0045	0.0025	1.21307	0.600275
14:54996731	rs34843510	T	TAA	intronic	.	.	WDHD1	0.3324	0.4175	0.83814	0.0129546
14:54996791	rs114136655	T	A	intronic	.	.	WDHD1	0.0007	0.0182	0.853238	0.916085
14:54996826	rs138529728	T	C	intronic	.	.	WDHD1	0.0001	0.0114	NA	NA
14:54996848	rs181383315	G	A	intronic	.	.	WDHD1	0.0008	0.0005	1.33396	0.71616
14:54996880	rs12323365	C	T	intronic	.	.	WDHD1	0.0002	0.0437	3.50395	0.615677
14:54996942	rs138913640	C	T	intronic	.	.	WDHD1	6.51e-05	0.0268	1.59118	0.778732
14:54996948	rs113647648	T	C	intronic	.	.	WDHD1	0.0001	0.0022	3.56274	0.374413
14:54997043	rs185820831	G	C	intronic	.	.	WDHD1	0.0016	0.0012	0.691119	0.543986
14:54997527	rs17128117	T	C	intronic	.	.	WDHD1	6.49e-05	0.0272	1.59118	0.778732
14:54997560	rs77333710	A	G	intronic	.	.	WDHD1	0.0002	0.044	3.50395	0.615677
14:54997617	rs186217731	A	T	intronic	.	.	WDHD1	0.0008	0.0021	0.585818	0.548861
14:54998100	.	C	G	intronic	.	.	WDHD1	.	.	0.654949	0.81619
14:54998208	.	GA	G	.	.	.	.	.	.	0.841024	0.0148103
14:54998630	.	AT	A	.	.	.	.	.	.	0.832948	0.0102699
14:54998656	rs145950468	G	T	intronic	.	.	WDHD1	6.77e-05	0.0018	3.57202	0.602862
14:54998769	rs117428315	C	A	intronic	.	.	WDHD1	0.0342	0.0277	0.687632	0.0660364
14:54998835	rs66820631	T	A	intronic	.	.	WDHD1	0.2973	0.2769	0.871635	0.0574313
14:54998836	rs139969304	G	T	intronic	.	.	WDHD1	0.0004	0.0003	1.1728	0.825619
14:54998933	rs142240916	T	C	intronic	.	.	WDHD1	0.034	0.0276	0.687632	0.0660364
14:54998984	rs149936614	T	C	intronic	.	.	WDHD1	6.48e-05	0.0012	NA	NA
14:54999069	rs117236077	C	T	intronic	.	.	WDHD1	0.0023	0.0013	1.72858	0.346921
14:54999305	rs200424035	T	TA	intronic	.	.	WDHD1	0.0341	0.0276	0.687632	0.0660364
14:54999332	rs117513209	C	T	intronic	.	.	WDHD1	0.034	0.0276	0.687632	0.0660364
14:54999450	rs78145109	G	A	intronic	.	.	WDHD1	0	0.0007	0.524422	0.763895
14:54999451	rs74897522	C	A	intronic	.	.	WDHD1	0	0.0007	0.524422	0.763895
14:54999482	rs141507899	G	A	intronic	.	.	WDHD1	0.0081	0.0059	0.99558	0.992186
14:54999839	rs117867527	T	C	intronic	.	.	WDHD1	0.0342	0.0277	0.687632	0.0660364
14:55000016	rs17128119	T	G	intronic	.	.	WDHD1	0.0001	0.0332	2.49837	0.432006
14:55000035	rs79201207	G	C	intronic	.	.	WDHD1	0.0001	0.0331	2.49837	0.432006
14:55000200	.	AG	A	.	.	.	.	.	.	0.687632	0.0660364
14:55000683	rs117273767	A	G	intronic	.	.	WDHD1	0.0341	0.0276	0.687632	0.0660364
14:55000693	rs145936318	A	G	intronic	.	.	WDHD1	0.0004	0.0012	1.09017	0.924836
14:55000978	rs114492851	T	A	exonic	synonymous SNV	p.V113V	WDHD1	0	0.0022	0.565691	0.761814
14:55000983	rs139440460	T	C	exonic	nonsynonymous SNV	p.I112V	WDHD1	0.0045	0.0025	0.835869	0.740002
14:55002094	rs138410771	T	A	exonic	nonsynonymous SNV	p.Q108L	WDHD1	0.006	0.0035	0.819413	0.735176
14:55002235	rs370979449	T	C	intronic	.	.	WDHD1	0.0003	0.0003	0.2417	0.282542
14:55002252	rs77662341	C	T	intronic	.	.	WDHD1	0.0001	0.0113	NA	NA
14:55002490	rs148485759	C	T	intronic	.	.	WDHD1	0.021	0.0127	0.844785	0.471784
14:55002618	rs142808549	T	TC	intronic	.	.	WDHD1	0.1826	0.1763	0.865517	0.0871404
14:55002758	rs118135200	T	A	intronic	.	.	WDHD1	0.034	0.0276	0.687632	0.0660364
14:55002846	rs147696014	G	A	intronic	.	.	WDHD1	0.0005	0.0006	12.3841	0.0426062
14:55002941	rs140911735	T	A	intronic	.	.	WDHD1	0	0.0012	NA	NA
14:55003199	rs17253633	T	C	intronic	.	.	WDHD1	0.183	0.168	0.859832	0.0746876
14:55003380	rs73266074	G	A	intronic	.	.	WDHD1	0.1136	0.0866	0.941775	0.56696
14:55003487	rs113695652	C	T	intronic	.	.	WDHD1	0.2966	0.2781	0.872355	0.0589677
14:55003584	rs186239055	G	A	intronic	.	.	WDHD1	0.0048	0.0032	1.35861	0.576355
14:55003589	rs201564673	A	ATC	intronic	.	.	WDHD1	6.5e-05	0.0072	NA	NA
14:55003752	rs142068499	C	CG	intronic	.	.	WDHD1	0.2968	0.3299	0.873026	0.0600224
14:55003783	rs149016360	C	G	intronic	.	.	WDHD1	0.0123	0.0084	1.09815	0.696108
14:55003835	.	AT	A	.	.	.	.	.	.	2.2463	0.54103
14:55003906	rs2878174	T	C	intronic	.	.	WDHD1	0.4629	0.5143	0.873861	0.0467784
14:55004145	rs4335711	G	C	intronic	.	.	WDHD1	0.2969	0.2784	0.872355	0.0589677
14:55004157	rs7153937	A	G	intronic	.	.	WDHD1	0.3321	0.422	0.840928	0.0147345
14:55004188	rs28719471	T	C	intronic	.	.	WDHD1	0.0002	0.035	3.50395	0.615677
14:55004210	rs191220051	T	C	intronic	.	.	WDHD1	0.0013	0.001	0.43581	0.466731
14:55004218	rs138443799	T	C	intronic	.	.	WDHD1	0	0.0025	NA	NA
14:55004641	rs7159141	C	T	intronic	.	.	WDHD1	0.0077	0.0222	0.882563	0.701151
14:55004869	rs74050278	G	A	intronic	.	.	WDHD1	0.0001	0.0203	NA	NA
14:55005083	rs183369768	G	A	intronic	.	.	WDHD1	0.0032	0.0024	1.06456	0.877566
14:55005169	rs3783646	T	C	intronic	.	.	WDHD1	0.2975	0.3135	0.873449	0.0611383
14:55005265	rs2840268	C	G	intronic	.	.	WDHD1	0.3326	0.4185	0.841402	0.0150689
14:55005673	rs2183085	A	C	intronic	.	.	WDHD1	0.3327	0.4185	0.841402	0.0150689
14:55005734	rs148064096	A	AT	intronic	.	.	WDHD1	6.49e-05	0.0068	NA	NA
14:55006144	rs72715575	G	A	intronic	.	.	WDHD1	0.1797	0.177	0.872132	0.106495
14:55006862	rs151256239	T	C	intronic	.	.	WDHD1	0.0009	0.0008	1.46368	0.58216
14:55006945	rs140603626	T	C	intronic	.	.	WDHD1	0.0059	0.0035	0.818321	0.619745
14:55007044	rs144460957	C	T	intronic	.	.	WDHD1	6.56e-05	0.005	0.334092	0.76153
14:55007159	rs146635564	C	G	intronic	.	.	WDHD1	0.0335	0.0269	0.687632	0.0660364
14:55007182	rs9323275	T	C	intronic	.	.	WDHD1	0.3285	0.4193	0.842576	0.0156925
14:55007232	rs9806068	A	T	intronic	.	.	WDHD1	0.0042	0.0994	1.25558	0.554753
14:55007245	rs201952894	A	AG	intronic	.	.	WDHD1	0.0321	0.0201	1.00237	0.988928
14:55007421	rs78318278	C	T	intronic	.	.	WDHD1	0.0023	0.0083	1.10396	0.944627
14:55007465	rs113520981	T	C	intronic	.	.	WDHD1	0.0344	0.0391	0.687632	0.0660364
14:55007472	rs45459500	A	G	intronic	.	.	WDHD1	0.1797	0.166	0.866087	0.0910251
14:55007580	rs117679429	A	G	intronic	.	.	WDHD1	0.0064	0.0035	0.88366	0.748792
14:55007608	rs143443929	T	C	intronic	.	.	WDHD1	0.0189	0.0116	0.91784	0.725017
14:55007880	rs17128120	C	T	intronic	.	.	WDHD1	0.3334	0.4232	0.842576	0.0156925
14:55008131	rs34988865	T	C	intronic	.	.	WDHD1	0.2984	0.2978	0.873625	0.0612512
14:55008755	rs370007079	C	T	intronic	.	.	WDHD1	0.0007	0.0005	3.58436	0.460519
14:55009037	rs142787454	C	T	intronic	.	.	WDHD1	0.0188	0.0116	0.924702	0.747379
14:55009352	rs183242310	A	G	intronic	.	.	WDHD1	0.0045	0.0027	0.875131	0.834884
14:55009513	.	CCT	C	.	.	.	.	.	.	NA	NA
14:55009580	rs144736483	C	T	intronic	.	.	WDHD1	0.0003	0.0042	2.6558	0.530981
14:55009993	.	TG	T	.	.	.	.	.	.	0.873213	0.0605665
14:55010007	rs111864461	C	T	intronic	.	.	WDHD1	0.0009	0.0622	1.24395	0.865706
14:55010065	rs6572997	T	C	intronic	.	.	WDHD1	0.336	0.4262	0.843422	0.0163971
14:55010225	rs187604531	G	A	intronic	.	.	WDHD1	0.0014	0.0008	4.54201	0.065075
14:55010252	rs75484710	A	T	intronic	.	.	WDHD1	0.0341	0.0276	0.687632	0.0660364
14:55010964	rs140186646	T	C	intronic	.	.	WDHD1	0.0152	0.0112	0.772371	0.376568
14:55011185	rs144949169	C	T	intronic	.	.	WDHD1	0	0.0025	NA	NA
14:55011395	rs188288978	G	T	intronic	.	.	WDHD1	0.0031	0.0024	1.34925	0.605809
14:55011638	rs60028867	C	T	intronic	.	.	WDHD1	0.3008	0.2833	0.873736	0.0617245
14:55011645	.	GTGTT	G	.	.	.	.	.	.	3.50395	0.615677
14:55011748	rs145785782	T	C	intronic	.	.	WDHD1	0	0.006	NA	NA
14:55011884	rs10139354	C	T	intronic	.	.	WDHD1	0.3338	0.4223	0.842576	0.0156925
14:55011885	rs138914907	G	A	intronic	.	.	WDHD1	0.0163	0.0111	0.814853	0.506381
14:55012016	rs76202473	C	T	intronic	.	.	WDHD1	0.1291	0.0898	1.06476	0.585954
14:55012441	rs143551122	T	G	intronic	.	.	WDHD1	0.0022	0.0023	1.72858	0.346921
14:55012532	rs186579992	G	A	intronic	.	.	WDHD1	0.0024	0.0024	0.310715	0.153427
14:55012574	rs192119672	T	G	intronic	.	.	WDHD1	0.0019	0.0018	1.90895	0.364884
14:55012704	rs117298779	C	T	intronic	.	.	WDHD1	0.0341	0.0276	0.687632	0.0660364
14:55013118	rs28414866	C	T	intronic	.	.	WDHD1	0.0002	0.0442	3.50395	0.615677
14:55013178	rs60475452	T	C	intronic	.	.	WDHD1	0.0002	0.0078	0.0118367	0.0639715
14:55013450	rs140179190	C	A	intronic	.	.	WDHD1	0.0103	0.0078	0.864509	0.751046
14:55013893	rs111421531	C	A	intronic	.	.	WDHD1	6.52e-05	0.0068	NA	NA
14:55014038	rs147580048	A	G	intronic	.	.	WDHD1	6.48e-05	0.0068	NA	NA
14:55014046	rs188258568	G	A	intronic	.	.	WDHD1	0.0001	6.37e-05	0.14131	0.170323
14:55014050	rs113581900	A	C	intronic	.	.	WDHD1	0.0329	0.0374	0.683865	0.0625938
14:55014290	rs142102529	A	G	intronic	.	.	WDHD1	0.0045	0.0042	1.63379	0.407596
14:55014410	rs77440023	T	C	intronic	.	.	WDHD1	0.0002	0.0327	2.2463	0.54103
14:55014678	rs115907350	G	A	intronic	.	.	WDHD1	6.51e-05	0.0316	2.2463	0.54103
14:55014913	.	GA	G	.	.	.	.	.	.	0.853238	0.916085
14:55014996	rs75216894	T	C	intronic	.	.	WDHD1	0.1291	0.09	1.06476	0.585954
14:55015201	rs28693954	A	G	intronic	.	.	WDHD1	0.3273	0.3501	0.890847	0.103959
14:55015228	rs28446981	T	C	intronic	.	.	WDHD1	0.3277	0.3539	0.886805	0.0910454
14:55015294	rs181662781	T	C	intronic	.	.	WDHD1	0.0011	0.0008	0.212218	0.352727
14:55016159	rs190868404	G	T	intronic	.	.	WDHD1	0.0016	0.0017	1.54467	0.392253
14:55016238	rs74359159	C	T	intronic	.	.	WDHD1	0.001	0.0006	0.539472	0.457773
14:55016427	rs117933520	C	T	intronic	.	.	WDHD1	0.0328	0.027	0.683865	0.0625938
14:55017017	rs147307160	T	A	intronic	.	.	WDHD1	0.0061	0.0041	1.07074	0.844808
14:55017068	rs28489712	A	C	intronic	.	.	WDHD1	0.0002	0.0325	3.50395	0.615677
14:55017342	.	ATTC	A	.	.	.	.	.	.	0.683865	0.0625938
14:55017478	rs11846990	T	C	intronic	.	.	WDHD1	0.0003	0.0428	3.50395	0.615677
14:55017492	rs10148100	A	G	intronic	.	.	WDHD1	0.3596	0.4438	0.857263	0.0280675
14:55017506	rs111860454	G	A	intronic	.	.	WDHD1	0.0001	0.0382	2.2463	0.54103
14:55017691	rs192621686	G	A	intronic	.	.	WDHD1	0.0012	0.0006	1.18233	0.880416
14:55017711	rs78504180	A	C	intronic	.	.	WDHD1	6.48e-05	0.0089	NA	NA
14:55017719	rs61975393	A	T	intronic	.	.	WDHD1	0.0037	0.0029	1.18306	0.661101
14:55017728	rs147801026	A	T	intronic	.	.	WDHD1	0.0195	0.0145	1.2586	0.239352
14:55018086	rs114641135	T	A	intronic	.	.	WDHD1	6.48e-05	0.0068	NA	NA
14:55018201	rs148815802	T	C	intronic	.	.	WDHD1	0	0.0025	NA	NA
14:55018432	rs67395322	G	T	intronic	.	.	WDHD1	0.3261	0.3165	0.889107	0.0985943
14:55018684	rs151005525	T	G	intronic	.	.	WDHD1	0.0001	0.0102	NA	NA
14:55018897	rs8022664	C	T	intronic	.	.	WDHD1	6.48e-05	0.0315	2.2463	0.54103
14:55019415	rs138713030	G	A	intronic	.	.	WDHD1	6.48e-05	0.0043	0.524422	0.763895
14:55019618	rs202160029	C	CA	intronic	.	.	WDHD1	0.0087	0.0054	1.44651	0.320798
14:55019705	rs181228706	C	T	intronic	.	.	WDHD1	0.0031	0.0022	1.0426	0.958484
14:55019741	rs140346069	C	A	intronic	.	.	WDHD1	0.0004	0.0003	3.51184	0.415556
14:55019885	rs117316271	G	A	intronic	.	.	WDHD1	0.0329	0.0271	0.683865	0.0625938
14:55020720	rs78202195	C	T	intronic	.	.	WDHD1	0.042	0.0309	0.772691	0.128757
14:55020778	rs56282786	C	G	intronic	.	.	WDHD1	0.1964	0.191	0.905525	0.236122
14:55021345	rs59645597	A	G	intronic	.	.	WDHD1	0.0006	0.0306	2.023	0.326318
14:55021516	.	C	T	intronic	.	.	WDHD1	.	.	0.888082	0.0775625
14:55021737	rs139110535	G	A	intronic	.	.	WDHD1	0.0002	0.0075	3.11024	0.714943
14:55022029	.	G	C	intronic	.	.	WDHD1	.	.	0.904137	0.141471
14:55022338	rs117609468	T	A	intronic	.	.	WDHD1	0.0307	0.0194	1.16491	0.330326
14:55022432	rs201994301	A	AT	intronic	.	.	WDHD1	6.49e-05	0.0087	NA	NA
14:55022479	.	A	G	intronic	.	.	WDHD1	.	.	0.867022	0.0329241
14:55022485	rs117314452	C	T	intronic	.	.	WDHD1	0.0468	0.0333	0.790244	0.142422
14:55022511	rs146757102	G	A	intronic	.	.	WDHD1	0.0471	0.0407	0.794901	0.151995
14:55022637	rs140326760	G	A	intronic	.	.	WDHD1	0.0007	0.0269	2.44358	0.22466
14:55022656	rs113512152	G	A	intronic	.	.	WDHD1	0.0126	0.0095	1.08858	0.717511
14:55022824	.	CT	CTT	.	.	.	.	.	.	1.74861	0.08958
14:55022917	rs148321160	C	T	intronic	.	.	WDHD1	0.0021	0.0025	1.2803	0.627951
14:55023371	rs80066034	A	G	intronic	.	.	WDHD1	0.0011	0.0117	0.709552	0.320268
14:55023452	rs114177676	G	A	intronic	.	.	WDHD1	0.0001	0.0074	NA	NA
14:55023646	rs117894181	T	A	intronic	.	.	WDHD1	0.0041	0.0025	1.02738	0.947979
14:55023885	rs146885158	C	T	intronic	.	.	WDHD1	0.0019	0.0011	3.58913	0.130086
14:55024407	rs114290050	G	A	intronic	.	.	WDHD1	0.001	0.0075	0.68658	0.280936
14:55024488	rs79077061	T	A	intronic	.	.	WDHD1	0.0476	0.073	0.831139	0.23921
14:55024547	rs143191961	A	G	intronic	.	.	WDHD1	0.0002	0.0031	0.981663	0.968031
14:55024773	rs373660862	T	C	intronic	.	.	WDHD1	0.0013	0.0129	0.709552	0.320268
14:55024783	.	T	C	intronic	.	.	WDHD1	.	.	0.875482	0.0458489
14:55024838	rs370306787	A	C	intronic	.	.	WDHD1	0.0009	0.0364	2.44358	0.22466
14:55024883	rs28406393	T	C	intronic	.	.	WDHD1	0.0005	0.0484	0.400727	0.316439
14:55024925	rs199873659	C	G	intronic	.	.	WDHD1	0.077	0.0619	0.897103	0.30504
14:55025171	rs1187879	G	A	intronic	.	.	WDHD1	0.0003	0.0002	12.4112	0.0361673
14:55025246	rs368036730	G	C	intronic	.	.	WDHD1	0.0006	0.0216	2.44038	0.22534
14:55025405	.	TTTCTCTATACTTA	T	.	.	.	.	.	.	1.2803	0.627951
14:55026115	rs139446895	C	G	intronic	.	.	WDHD1	0	0.0049	3.31889	0.656234
14:55026272	rs112944183	T	C	intronic	.	.	WDHD1	0.0473	0.0335	0.806929	0.181257
14:55026307	rs11846854	A	G	intronic	.	.	WDHD1	0.0006	0.0313	2.44358	0.22466
14:55026321	rs10628556	T	TA	intronic	.	.	WDHD1	0.0008	0.0326	1.41456	0.592473
14:55026502	.	T	C	intronic	.	.	WDHD1	.	.	0.87085	0.0384616
14:55026541	.	A	AC	intronic	.	.	WDHD1	.	.	0.872261	0.0408262
14:55026632	.	C	T	intronic	.	.	WDHD1	.	.	0.915801	0.19585
14:55026689	rs74359309	G	A	intronic	.	.	WDHD1	0.0088	0.0054	0.802691	0.526151
14:55026690	.	C	T	intronic	.	.	WDHD1	.	.	0.87085	0.0384616
14:55366442	rs114720589	G	C	UTR3	.	.	ATG14	6.48e-05	0.0118	0.298164	0.648661
14:55366612	rs79228435	T	G	UTR3	.	.	ATG14	0	0.014	1.82061	0.444631
14:55366642	rs10628679	C	CTTAG	UTR3	.	.	ATG14	0.447	0.5671	0.822012	0.00288721
14:55366771	rs116219514	A	G	UTR3	.	.	ATG14	0.0001	0.0034	NA	NA
14:55366999	rs75379426	G	T	UTR3	.	.	ATG14	0	0.006	NA	NA
14:55367047	rs145552124	C	T	UTR3	.	.	ATG14	0.0036	0.0025	1.16393	0.661442
14:55367156	rs1572611	T	A	UTR3	.	.	ATG14	0.4363	0.3819	0.852975	0.0185708
14:55367260	rs192918723	G	C	UTR3	.	.	ATG14	0.0036	0.0028	1.16393	0.661442
14:55367285	rs75350177	G	A	UTR3	.	.	ATG14	0.0047	0.003	1.11742	0.849341
14:55367317	rs139037824	C	G	UTR3	.	.	ATG14	0.0015	0.0009	0.188584	0.223758
14:55367574	rs143050120	G	A	UTR3	.	.	ATG14	0.0001	0.0063	0.298164	0.648661
14:55367633	rs3783648	A	G	UTR3	.	.	ATG14	0.4345	0.3812	0.851846	0.0177715
14:55367692	rs3783649	G	A	UTR3	.	.	ATG14	0.3537	0.3235	0.959042	0.558597
14:55367830	rs115375835	C	T	UTR3	.	.	ATG14	0.0001	0.0093	NA	NA
14:55367863	rs10129944	C	T	UTR3	.	.	ATG14	6.49e-05	0.0094	NA	NA
14:55367867	rs45470002	A	G	UTR3	.	.	ATG14	0.0507	0.032	0.922792	0.595669
14:55367944	rs73279087	A	G	UTR3	.	.	ATG14	0	0.0098	NA	NA
14:55367957	rs75774651	G	A	UTR3	.	.	ATG14	6.49e-05	0.0197	3.31889	0.656234
14:55368016	rs76643119	A	G	UTR3	.	.	ATG14	0.007	0.0225	0.777002	0.321367
14:55368110	rs386381426	T	TAAA	UTR3	.	.	ATG14	0.433	0.38	0.851846	0.0177715
14:55368245	rs112658461	A	C	UTR3	.	.	ATG14	0.007	0.0226	0.777002	0.321367
14:55368314	rs58780994	G	A	UTR3	.	.	ATG14	0	0.0096	NA	NA
14:55368369	rs139843605	G	A	UTR3	.	.	ATG14	0.0797	0.0563	0.664183	0.00091587
14:55368381	rs149273084	G	A	UTR3	.	.	ATG14	0	0.0002	1.13909	0.879257
14:55368437	rs187092212	C	G	UTR3	.	.	ATG14	0.0101	0.0063	1.98837	0.0430758
14:55368509	rs11626751	T	C	UTR3	.	.	ATG14	0.4418	0.4138	0.840357	0.00925876
14:55368646	rs113372251	T	TA	UTR3	.	.	ATG14	0.0005	0.0187	0.981663	0.968031
14:55368818	rs187007926	A	G	UTR3	.	.	ATG14	0.0009	0.0007	0.495656	0.0682621
14:55368908	rs182643161	A	G	UTR3	.	.	ATG14	0.0012	0.0008	0.584074	0.554783
14:55369055	rs150781832	A	AAAT	UTR3	.	.	ATG14	0.4322	0.3793	0.851313	0.0172854
14:55369243	rs41307104	G	C	UTR3	.	.	ATG14	0.0167	0.0128	1.40267	0.283744
14:55369272	rs41299199	C	T	UTR3	.	.	ATG14	0.0795	0.0578	0.664183	0.00091587
14:55369281	rs146474280	A	ATATC	UTR3	.	.	ATG14	0.0073	0.0955	0.753707	0.195961
14:55369289	rs80269278	G	A	UTR3	.	.	ATG14	0.0025	0.0017	0.522176	0.172303
14:55369302	rs74620276	C	T	UTR3	.	.	ATG14	6.49e-05	0.0024	0.544838	0.623917
14:55369303	rs115370885	G	A	UTR3	.	.	ATG14	0	0.0101	NA	NA
14:55369304	rs114671248	G	A	UTR3	.	.	ATG14	0	0.0101	NA	NA
14:55369327	rs73279091	C	T	UTR3	.	.	ATG14	0	0.0096	NA	NA
14:55370055	rs10136596	A	G	intronic	.	.	ATG14	0.4426	0.4139	0.839852	0.00899116
14:55370081	rs115312481	T	C	intronic	.	.	ATG14	0.0001	0.0034	NA	NA
14:55370257	rs75789405	T	A	intronic	.	.	ATG14	0.0005	0.0187	0.981663	0.968031
14:55370312	rs116405666	T	C	intronic	.	.	ATG14	0.0005	0.0134	0.981663	0.968031
14:55370325	rs74726735	T	C	intronic	.	.	ATG14	0.0109	0.0066	1.23364	0.521187
14:55370402	.	TCAC	T	.	.	.	.	.	.	0.96158	0.589158
14:55370480	rs72717733	A	G	intronic	.	.	ATG14	0.0071	0.0092	0.720627	0.21673
14:55370537	rs117636590	A	G	intronic	.	.	ATG14	0.0233	0.0163	1.21992	0.275344
14:55370643	rs138266041	T	A	intronic	.	.	ATG14	0	0.006	NA	NA
14:55370754	rs8021377	C	A	intronic	.	.	ATG14	0.0073	0.0942	0.753707	0.195961
14:55370905	.	T	C	intronic	.	.	ATG14	.	.	1.0017	0.984296
14:55370940	rs116300937	C	T	intronic	.	.	ATG14	0.0001	0.008	NA	NA
14:55370952	rs73279095	T	G	intronic	.	.	ATG14	0.0002	0.0107	18.0457	0.0160464
14:55371265	rs143773084	C	CA	intronic	.	.	ATG14	0	0.0098	NA	NA
14:55371316	rs139442152	C	T	intronic	.	.	ATG14	0.0008	0.0006	2.68847	0.205675
14:55371390	rs10142448	A	C	intronic	.	.	ATG14	0.4425	0.4477	0.840394	0.00926181
14:55371512	rs2009291	C	A	intronic	.	.	ATG14	0.4496	0.5692	0.824747	0.00341203
14:55371545	rs143233795	A	G	intronic	.	.	ATG14	0.1725	0.1365	0.938331	0.491563
14:55371574	rs182402934	C	T	intronic	.	.	ATG14	0.0026	0.0015	0.452748	0.331756
14:55371595	rs9323282	A	C	intronic	.	.	ATG14	0.0072	0.0883	0.739181	0.169142
14:55371730	rs187033366	A	G	intronic	.	.	ATG14	0.0026	0.0015	0.452748	0.331756
14:55371784	rs57623127	A	G	intronic	.	.	ATG14	0	0.0098	NA	NA
14:55372108	rs76997592	T	C	intronic	.	.	ATG14	0.0796	0.0562	0.667377	0.00104148
14:55372301	rs7149391	C	T	intronic	.	.	ATG14	7.56e-05	0.0221	3.25633	0.661348
14:55372306	rs3831294	T	TC	intronic	.	.	ATG14	0.3548	0.3048	0.958219	0.550602
14:55372416	.	ATTCTG	A	.	.	.	.	.	.	0.57362	0.504511
14:55372477	rs113415172	C	G	intronic	.	.	ATG14	0	0.0011	NA	NA
14:55372564	.	TCCC	T	.	.	.	.	.	.	0.777002	0.321367
14:55372711	.	CTCCT	C	.	.	.	.	.	.	0.672071	0.00133734
14:55372865	rs3825615	C	T	intronic	.	.	ATG14	0.0377	0.0446	1.19563	0.224859
14:55373010	rs11275289	G	GAGGGTCCTGGC	intronic	.	.	ATG14	0.438	0.4061	0.841626	0.00999988
14:55373083	rs7150763	A	G	intronic	.	.	ATG14	0.3552	0.3335	0.963218	0.599164
14:55373131	rs73279099	T	G	intronic	.	.	ATG14	0	0.0097	NA	NA
14:55373177	rs190682394	T	A	intronic	.	.	ATG14	0.001	0.0005	1.6021	0.64708
14:55373257	rs73279100	G	T	intronic	.	.	ATG14	0	0.0097	NA	NA
14:55373374	rs10131730	C	T	intronic	.	.	ATG14	0.355	0.3202	0.958219	0.550602
14:55373410	rs74584595	T	C	intronic	.	.	ATG14	0.0001	0.0135	0.794423	0.747268
14:55373429	rs76563200	G	A	intronic	.	.	ATG14	0	0.0141	3.31889	0.656234
14:55373668	rs12050123	G	A	intronic	.	.	ATG14	0.3559	0.3207	0.958219	0.550602
14:55373821	rs200095114	G	GT	intronic	.	.	ATG14	0	0.0065	0.298164	0.648661
14:55373930	rs72717736	G	A	intronic	.	.	ATG14	0.0068	0.0041	0.706935	0.193613
14:55374067	rs9323283	C	T	intronic	.	.	ATG14	0.1718	0.1239	1.00715	0.939175
14:55374133	rs10132453	C	T	intronic	.	.	ATG14	0.3552	0.3202	0.958219	0.550602
14:55374362	rs78304950	T	G	intronic	.	.	ATG14	0.0054	0.0064	1.09961	0.80686
14:55374534	rs8013713	C	T	intronic	.	.	ATG14	0.4418	0.3995	0.839334	0.00874231
14:55374729	rs8015211	T	C	intronic	.	.	ATG14	0.3554	0.3207	0.957491	0.543526
14:55374759	rs8014477	G	A	intronic	.	.	ATG14	0.3555	0.3209	0.958315	0.551472
14:55374769	rs187972196	C	T	intronic	.	.	ATG14	0.0011	0.003	2.29257	0.204819
14:55374970	rs8014540	C	A	intronic	.	.	ATG14	0.3554	0.3206	0.957491	0.543526
14:55375413	.	CCTCAA	C	.	.	.	.	.	.	0.706935	0.193613
14:55375487	rs148549939	T	TA	intronic	.	.	ATG14	0.0015	0.0021	1.23573	0.873992
14:55375519	rs369962262	C	T	intronic	.	.	ATG14	0.0861	0.0725	0.773651	0.596612
14:55375614	rs2016931	C	G	intronic	.	.	ATG14	0.4409	0.4451	0.83981	0.00895471
14:55375684	rs148219450	T	A	intronic	.	.	ATG14	6.5e-05	0.0053	NA	NA
14:55375716	rs78168662	C	G	intronic	.	.	ATG14	0.0001	0.008	NA	NA
14:55376043	rs72717738	C	G	intronic	.	.	ATG14	0.3562	0.3204	0.956412	0.532971
14:55376296	rs116299626	A	G	intronic	.	.	ATG14	0.0001	0.0081	NA	NA
14:55376659	rs114400169	C	T	intronic	.	.	ATG14	0.0001	0.0198	3.31889	0.656234
14:55376666	rs114965210	T	C	intronic	.	.	ATG14	0	0.0131	1.82061	0.444631
14:55376878	rs28428911	G	T	intronic	.	.	ATG14	0.4419	0.4139	0.83984	0.00900321
14:55377159	rs145450300	C	T	intronic	.	.	ATG14	0.0047	0.0027	0.0965581	0.00804742
14:55377173	rs113395157	C	A	intronic	.	.	ATG14	0.0794	0.0562	0.664183	0.00091587
14:55377262	rs8010543	G	A	intronic	.	.	ATG14	6.49e-05	0.0053	NA	NA
14:55377315	rs142289239	C	G	intronic	.	.	ATG14	0.0001	0.0081	NA	NA
14:55377376	rs116917085	C	T	intronic	.	.	ATG14	0.0345	0.0244	0.640227	0.0128279
14:55377501	rs78962984	T	C	intronic	.	.	ATG14	0.0797	0.0563	0.664183	0.00091587
14:55377614	rs11845802	T	C	intronic	.	.	ATG14	0.0065	0.0676	0.769471	0.243274
14:55377734	rs8011251	G	T	intronic	.	.	ATG14	6.48e-05	0.0197	3.31889	0.656234
14:55378190	rs116395301	G	A	intronic	.	.	ATG14	0.0001	0.0081	NA	NA
14:55378315	rs76460454	C	A	intronic	.	.	ATG14	0.0197	0.0124	1.12696	0.535954
14:55378396	rs67626275	T	C	intronic	.	.	ATG14	0.0069	0.0322	0.777002	0.321367
14:55378467	rs10137307	T	C	intronic	.	.	ATG14	0.4356	0.3821	0.851985	0.0177585
14:55378559	rs114927729	C	A	intronic	.	.	ATG14	0	0.0055	NA	NA
14:55378580	rs145860797	G	A	intronic	.	.	ATG14	6.49e-05	0.0062	0.298164	0.648661
14:55378711	rs113965286	G	GT	intronic	.	.	ATG14	0.007	0.0191	0.706935	0.193613
14:55378825	rs9323284	T	C	intronic	.	.	ATG14	0.4514	0.5708	0.823456	0.00311538
14:55378846	rs113474677	T	C	intronic	.	.	ATG14	0.0069	0.0091	0.706935	0.193613
14:55378893	rs117343607	C	T	intronic	.	.	ATG14	0.0797	0.0562	0.65848	0.00074301
14:55378894	rs115927713	G	A	intronic	.	.	ATG14	0.0005	0.0134	0.981663	0.968031
14:55379133	rs118072637	T	C	intronic	.	.	ATG14	0.0001	0.0035	NA	NA
14:55379257	rs113297154	C	T	intronic	.	.	ATG14	0	0.0096	NA	NA
14:55379264	rs28452705	A	G	intronic	.	.	ATG14	0.352	0.3185	0.958889	0.556798
14:55379269	rs28631821	T	C	intronic	.	.	ATG14	0.4478	0.5686	0.823456	0.00311538
14:55379353	rs111594243	T	C	intronic	.	.	ATG14	0.0797	0.0562	0.664183	0.00091587
14:55379456	rs28660594	T	C	intronic	.	.	ATG14	0.4421	0.4139	0.83986	0.00897138
14:55379470	rs182404842	G	A	intronic	.	.	ATG14	0.0002	0.0033	0.981663	0.968031
14:55379534	rs72717741	G	C	intronic	.	.	ATG14	0.0069	0.0188	0.706935	0.193613
14:55379658	.	ATAGT	A	.	.	.	.	.	.	0.599682	0.660509
14:55379685	rs137869507	A	C	intronic	.	.	ATG14	0.0103	0.0062	1.44509	0.212509
14:55379727	rs183303043	T	A	intronic	.	.	ATG14	0.0081	0.007	0.995673	0.992344
14:55379744	rs28590648	C	T	intronic	.	.	ATG14	6.49e-05	0.0154	3.91079	0.549594
14:55379795	rs75434949	T	C	intronic	.	.	ATG14	0.0795	0.0562	0.664183	0.00091587
14:55379815	rs74338202	C	T	intronic	.	.	ATG14	0	0.0104	1.82061	0.444631
14:55379940	rs116555664	C	A	intronic	.	.	ATG14	6.49e-05	0.0197	3.32297	0.655903
14:55380093	rs115876956	C	A	intronic	.	.	ATG14	0	0.013	1.82061	0.444631
14:55380109	rs143737585	G	A	intronic	.	.	ATG14	0.0002	0.0315	0.977406	0.99036
14:55380115	rs112766537	G	A	intronic	.	.	ATG14	0.0798	0.0564	0.664183	0.00091587
14:55380132	rs7161439	C	T	intronic	.	.	ATG14	0.3548	0.3255	0.958889	0.556798
14:55380249	.	AAACAACAAC	AAACAACAACAAC	.	.	.	.	.	.	0.965959	0.621163
14:55380297	rs10131562	G	A	intronic	.	.	ATG14	0.3623	0.3442	0.938582	0.366968
14:55380619	rs144891475	G	A	exonic	synonymous SNV	p.L317L	ATG14	0.0012	0.0008	0.278998	0.170246
14:55380748	rs946059	A	G	intronic	.	.	ATG14	0.4471	0.5678	0.823456	0.00311538
14:55380807	rs77790976	C	A	intronic	.	.	ATG14	0.0748	0.0496	0.668102	0.00113945
14:55380849	.	TTG	T	.	.	.	.	.	.	1.9631	0.25284
14:55380855	rs7145727	G	A	intronic	.	.	ATG14	0.3862	0.4622	0.824963	0.00397145
14:55380857	rs192734537	A	G	intronic	.	.	ATG14	0.0093	0.0105	1.08239	0.754606
14:55381019	rs10144345	T	C	intronic	.	.	ATG14	0.4483	0.5693	0.823456	0.00311538
14:55381123	rs79908604	A	G	intronic	.	.	ATG14	0.0782	0.0553	0.664183	0.00091587
14:55381439	rs184640292	C	T	intronic	.	.	ATG14	0.017	0.0141	1.45464	0.276409
14:55381535	rs74324636	T	G	intronic	.	.	ATG14	0.0794	0.0562	0.664183	0.00091587
14:55381557	.	TACTC	T	.	.	.	.	.	.	0.706935	0.193613
14:55381574	rs946058	G	A	intronic	.	.	ATG14	0.0075	0.0944	0.753707	0.195961
14:55381663	rs186606732	C	T	intronic	.	.	ATG14	0.0049	0.0032	1.2062	0.535825
14:55381748	rs80089534	A	G	intronic	.	.	ATG14	0.0796	0.0561	0.664183	0.00091587
14:55381763	.	ATG	A	.	.	.	.	.	.	NA	NA
14:55381930	rs375978125	A	G	intronic	.	.	ATG14	6.48e-05	3.19e-05	1.10589	0.934691
14:55381933	rs115525601	T	C	intronic	.	.	ATG14	6.48e-05	0.0119	0.298164	0.648661
14:55382080	rs77083204	G	A	exonic	synonymous SNV	p.D253D	ATG14	0	0.0056	NA	NA
14:55382228	rs76241227	G	T	intronic	.	.	ATG14	0	0.013	1.82061	0.444631
14:55382254	rs3783650	A	C	intronic	.	.	ATG14	0.4508	0.5703	0.823456	0.00311538
14:55382385	rs72717743	T	C	intronic	.	.	ATG14	0.0069	0.0091	0.706935	0.193613
14:55382751	rs77450776	C	T	intronic	.	.	ATG14	0.0798	0.0563	0.664183	0.00091587
14:55382903	.	AT	A	.	.	.	.	.	.	NA	NA
14:55382927	rs183545101	C	T	intronic	.	.	ATG14	0.0038	0.002	1.79881	0.413229
14:55383158	rs10139000	G	T	intronic	.	.	ATG14	0.4418	0.4093	0.841022	0.0095322
14:55383250	rs200532889	G	A	intronic	.	.	ATG14	0.0778	0.0544	0.664183	0.00091587
14:55383289	rs117054950	G	A	intronic	.	.	ATG14	0.0236	0.016	1.17536	0.468342
14:55383298	rs112246340	C	A	intronic	.	.	ATG14	0.0788	0.0557	0.664183	0.00091587
14:55383429	rs146647529	T	C	intronic	.	.	ATG14	0.0387	0.025	1.22577	0.219233
14:55383588	rs57184487	C	A	intronic	.	.	ATG14	0.0408	0.1261	0.773055	0.0613712
14:55383597	rs10147254	C	A	intronic	.	.	ATG14	0.3525	0.3286	0.942831	0.412573
14:55383720	rs112491564	G	A	intronic	.	.	ATG14	0	0.0012	NA	NA
14:55383768	.	CA	C	.	.	.	.	.	.	0.666248	0.00101874
14:55384018	rs78837103	C	T	intronic	.	.	ATG14	0.0798	0.0564	0.664183	0.00091587
14:55384037	rs112231368	T	C	intronic	.	.	ATG14	0.0797	0.0563	0.664183	0.00091587
14:55384255	rs3783651	G	C	intronic	.	.	ATG14	0.3558	0.3276	0.958889	0.556798
14:55384497	rs75112402	G	A	intronic	.	.	ATG14	6.48e-05	0.0199	3.31889	0.656234
14:55384869	rs77876073	C	T	intronic	.	.	ATG14	0.0497	0.0371	1.09396	0.604481
14:55384972	rs79554957	A	G	intronic	.	.	ATG14	0.0796	0.0563	0.664183	0.00091587
14:55384987	rs72717745	T	C	intronic	.	.	ATG14	0.0864	0.0787	0.677684	0.00054173
14:55385069	rs116675820	C	T	intronic	.	.	ATG14	0.0001	0.0081	NA	NA
14:55385200	rs72717746	C	T	intronic	.	.	ATG14	0.0069	0.0091	0.706935	0.193613
14:55385269	rs4597235	A	G	intronic	.	.	ATG14	0.4497	0.5697	0.823456	0.00311538
14:55385428	rs186767589	G	A	intronic	.	.	ATG14	0.0001	0.0038	NA	NA
14:55385759	rs111958947	A	G	intronic	.	.	ATG14	0.02	0.0135	0.786652	0.284005
14:55385778	rs77327192	C	T	intronic	.	.	ATG14	0.0001	0.0026	1.37742	0.764977
14:55385800	rs190234235	C	T	intronic	.	.	ATG14	0.0022	0.0014	0.5219	0.312091
14:55386234	.	AGTG	A	.	.	.	.	.	.	0.664183	0.00091587
14:55386431	rs149317269	A	C	intronic	.	.	ATG14	0.0005	0.0014	0.868754	0.883305
14:55386450	rs75738076	T	C	intronic	.	.	ATG14	6.48e-05	0.011	0.157173	0.28542
14:55386519	rs67412516	A	T	intronic	.	.	ATG14	0.3545	0.3318	0.961187	0.57962
14:55386570	rs3825616	G	C	intronic	.	.	ATG14	0.4484	0.5689	0.825309	0.00346156
14:55386810	rs17128434	G	A	intronic	.	.	ATG14	0.0073	0.0952	0.753707	0.195961
14:55387006	rs17742621	T	C	intronic	.	.	ATG14	0.0867	0.0654	0.665657	0.00032615
14:55387081	rs113716510	T	C	intronic	.	.	ATG14	0.0797	0.0564	0.664183	0.00091587
14:55387092	rs79816457	C	A	intronic	.	.	ATG14	0.0795	0.0562	0.664183	0.00091587
14:55387265	rs141471232	C	T	intronic	.	.	ATG14	0.0003	0.0003	0.117067	0.0541794
14:55387445	rs73280917	A	T	intronic	.	.	ATG14	0	0.0098	NA	NA
14:55387490	rs3783652	A	G	intronic	.	.	ATG14	0.4417	0.4112	0.840589	0.0092903
14:55387539	rs10149420	T	C	intronic	.	.	ATG14	0.4489	0.5695	0.825681	0.0035123
14:55387574	rs79187445	G	A	intronic	.	.	ATG14	0.0005	0.0186	0.981663	0.968031
14:55387680	rs74053904	T	G	intronic	.	.	ATG14	0.0073	0.0938	0.753707	0.195961
14:55387699	rs12892465	C	T	intronic	.	.	ATG14	0.0074	0.0041	1.04217	0.907741
14:55387700	rs144223903	G	C	intronic	.	.	ATG14	0.0005	0.0132	0.981663	0.968031
14:55387712	rs180683835	C	G	intronic	.	.	ATG14	0	0.0019	0.565691	0.761814
14:55387754	rs146540288	C	G	intronic	.	.	ATG14	0.0793	0.0561	0.65985	0.00076987
14:55388085	rs56042503	C	T	intronic	.	.	ATG14	0.0078	0.1275	0.789601	0.233801
14:55388124	rs116871487	G	A	intronic	.	.	ATG14	0.0069	0.0042	0.706935	0.193613
14:55388173	rs72717748	T	C	intronic	.	.	ATG14	0.0069	0.0091	0.706935	0.193613
14:55388289	rs3783653	G	A	intronic	.	.	ATG14	0.1722	0.1239	1.00668	0.943174
14:55388317	rs72717749	G	A	intronic	.	.	ATG14	0.0069	0.0091	0.706935	0.193613
14:55388339	rs75494610	A	G	intronic	.	.	ATG14	0	0.0131	1.82061	0.444631
14:55388534	rs76072059	G	T	intronic	.	.	ATG14	0.0795	0.0562	0.664183	0.00091587
14:55388876	rs76413332	C	G	intronic	.	.	ATG14	0.0795	0.0562	0.664183	0.00091587
14:55388878	rs17742719	G	T	intronic	.	.	ATG14	0.1692	0.1345	0.930903	0.444733
14:55388961	rs77631806	A	G	intronic	.	.	ATG14	6.58e-05	0.0202	3.31889	0.656234
14:55388986	rs17675052	C	T	intronic	.	.	ATG14	0.0796	0.0562	0.664183	0.00091587
14:55389476	rs17128437	T	C	intronic	.	.	ATG14	6.48e-05	0.0136	1.12364	0.793397
14:55389483	rs78028458	A	G	intronic	.	.	ATG14	0.0001	0.0096	NA	NA
14:55389686	rs75285274	C	G	intronic	.	.	ATG14	0.0796	0.0563	0.664183	0.00091587
14:55389835	rs191284798	G	A	intronic	.	.	ATG14	0.0051	0.0034	1.05771	0.88709
14:55389891	.	GATAAAGT	G	.	.	.	.	.	.	NA	NA
14:55390185	rs113674434	C	G	intronic	.	.	ATG14	0.0791	0.056	0.668991	0.00110728
14:55390215	rs193130253	T	C	intronic	.	.	ATG14	0.0821	0.0578	0.668991	0.00110728
14:55390225	rs185634493	C	G	intronic	.	.	ATG14	0	0.0049	NA	NA
14:55390227	rs145995404	C	T	intronic	.	.	ATG14	0.0794	0.056	0.668991	0.00110728
14:55390231	rs188542240	C	G	intronic	.	.	ATG14	0.0792	0.0559	0.668991	0.00110728
14:55390392	rs118044538	T	G	intronic	.	.	ATG14	0.0799	0.0564	0.668991	0.00110728
14:55390478	rs188519511	A	T	intronic	.	.	ATG14	0	0.0067	3.15456	0.701089
14:55390685	rs74948552	T	C	intronic	.	.	ATG14	6.48e-05	0.0201	3.31889	0.656234
14:55390931	rs202044690	C	T	exonic	nonsynonymous SNV	p.G130E	ATG14	6.48e-05	9.56e-05	1.03372	0.978797
14:55391049	rs146064373	T	C	intronic	.	.	ATG14	0.0055	0.004	0.707757	0.467581
14:55391175	rs111950722	T	C	intronic	.	.	ATG14	0	0.0097	NA	NA
14:55391205	rs60726667	G	C	intronic	.	.	ATG14	0.1725	0.1468	0.979377	0.821344
14:55391286	rs75934349	C	T	intronic	.	.	ATG14	0.0052	0.0065	1.04516	0.912367
14:55391491	rs78589204	G	A	intronic	.	.	ATG14	0.0614	0.0415	0.660297	0.00109527
14:55391579	rs17128438	C	T	intronic	.	.	ATG14	0.0067	0.086	0.753969	0.211123
14:55391586	rs75342997	G	T	intronic	.	.	ATG14	0.0796	0.0562	0.668991	0.00110728
14:55391727	rs112208515	G	A	intronic	.	.	ATG14	0.0795	0.0565	0.667152	0.00101185
14:55391845	rs78435477	C	A	intronic	.	.	ATG14	0.0795	0.0562	0.668991	0.00110728
14:55391880	rs113865032	A	G	intronic	.	.	ATG14	0	0.0011	NA	NA
14:55391886	rs190678296	T	C	intronic	.	.	ATG14	0.0053	0.0039	0.849391	0.735683
14:55391984	rs147713314	A	T	intronic	.	.	ATG14	0.0005	0.0003	1.2883	0.76273
14:55392563	rs113584038	C	T	intronic	.	.	ATG14	0.0797	0.0561	0.668991	0.00110728
14:55392838	rs4901557	C	G	intronic	.	.	ATG14	0.0029	0.0017	1.47645	0.608653
14:55393068	rs144265380	C	T	intronic	.	.	ATG14	0.0184	0.0236	0.75152	0.447474
14:55393109	rs147773101	C	T	intronic	.	.	ATG14	0.0225	0.014	0.993527	0.976334
14:55393157	rs113762052	G	A	intronic	.	.	ATG14	0.0761	0.0542	0.673025	0.00194449
14:55393177	rs143440915	T	C	intronic	.	.	ATG14	0.0164	0.0109	0.813934	0.403124
14:55393198	rs371600704	G	C	intronic	.	.	ATG14	0.0019	0.0016	0.614413	0.643581
14:55393209	rs6573019	G	A	intronic	.	.	ATG14	0.3932	0.5225	0.826986	0.00467676
14:55393223	rs184086067	A	T	intronic	.	.	ATG14	0.0012	0.0038	0.676866	0.66389
14:55393253	rs113175126	T	C	intronic	.	.	ATG14	0.0226	0.0203	0.809275	0.335747
14:55393372	rs201752812	G	A	intronic	.	.	ATG14	0.0002	0.0006	4.5817	0.324133
14:55393496	rs77247150	C	T	intronic	.	.	ATG14	0.0799	0.0565	0.668991	0.00110728
14:55393797	rs75916203	C	G	intronic	.	.	ATG14	0.0004	0.0185	0.981663	0.968031
14:55393849	rs77449002	G	A	intronic	.	.	ATG14	0.0116	0.0367	0.923153	0.795173
14:55393858	rs138641670	A	G	intronic	.	.	ATG14	6.49e-05	0.0052	NA	NA
14:55393873	rs79316071	T	A	intronic	.	.	ATG14	0	0.013	1.82061	0.444631
14:55394070	rs8022041	A	G	intronic	.	.	ATG14	0.447	0.5681	0.826414	0.00366185
14:55394078	rs111293419	C	T	intronic	.	.	ATG14	0.0004	0.018	0.981663	0.968031
14:55394485	rs79907117	A	G	intronic	.	.	ATG14	0.0792	0.056	0.668991	0.00110728
14:55394841	rs73280924	G	A	intronic	.	.	ATG14	0	0.0099	0.259905	0.557044
14:55395110	.	CCTG	C	.	.	.	.	.	.	0.671896	0.00123848
14:55395172	rs17742886	G	A	intronic	.	.	ATG14	0.1727	0.1233	1.02449	0.794567
14:55395194	rs17128440	C	T	intronic	.	.	ATG14	0.4485	0.5071	0.831775	0.00515587
14:55395210	rs149360667	G	A	intronic	.	.	ATG14	0.0014	0.001	0.59883	0.536588
14:55395357	rs76977612	G	A	intronic	.	.	ATG14	0.0927	0.064	0.666991	0.00105516
14:55395365	rs397933059	G	GTTTT	intronic	.	.	ATG14	0.3537	0.3226	0.967895	0.647648
14:55395414	rs112798848	A	G	intronic	.	.	ATG14	0.0795	0.0562	0.668991	0.00110728
14:55395518	rs17675223	G	A	intronic	.	.	ATG14	0.3557	0.3248	0.96601	0.628063
14:55395686	rs77604075	C	T	intronic	.	.	ATG14	0.0797	0.0563	0.666663	0.00098986
14:55395765	rs189325946	C	T	intronic	.	.	ATG14	0.002	0.0011	0.977284	0.972834
14:55395805	rs76264591	A	G	intronic	.	.	ATG14	0.0795	0.0561	0.666352	0.00097237
14:55396023	rs147302124	T	C	intronic	.	.	ATG14	0.0203	0.0135	0.862477	0.550778
14:55396238	rs10135891	T	C	intronic	.	.	ATG14	0.0074	0.104	0.753707	0.195961
14:55396245	rs78302097	C	T	intronic	.	.	ATG14	0	0.0132	1.82061	0.444631
14:55396269	rs181614548	C	T	intronic	.	.	ATG14	0	3.18e-05	0.89019	0.926134
14:55396480	rs72717751	T	C	intronic	.	.	ATG14	0.0866	0.0656	0.665803	0.00032042
14:55396613	rs72717752	A	G	intronic	.	.	ATG14	0.0864	0.0791	0.677774	0.00053184
14:55396852	rs2050669	C	A	intronic	.	.	ATG14	0.0075	0.1044	0.768572	0.226435
14:55397111	rs9323285	C	A	intronic	.	.	ATG14	0.3554	0.3243	0.968206	0.650745
14:55397160	rs72717753	C	A	intronic	.	.	ATG14	0.0069	0.0092	0.696798	0.177707
14:55397161	rs72717754	C	T	intronic	.	.	ATG14	0.0069	0.0086	0.696798	0.177707
14:55397287	rs182651419	G	A	intronic	.	.	ATG14	0.0018	0.0012	0.388098	0.227567
14:55397412	rs8003279	A	G	exonic	synonymous SNV	p.L82L	ATG14	0.3452	0.2882	0.971656	0.690847
14:55397428	rs61743178	G	A	exonic	synonymous SNV	p.I76I	ATG14	0.0475	0.031	1.01115	0.939295
14:55397564	rs190915894	C	T	intronic	.	.	ATG14	0.0014	0.0008	1.01512	0.988017
14:55397718	rs75414007	G	A	intronic	.	.	ATG14	0.0001	0.0081	NA	NA
14:55398049	rs113717885	G	A	intronic	.	.	ATG14	0.0068	0.0092	0.696798	0.177707
14:55398097	rs187627853	G	A	intronic	.	.	ATG14	6.52e-05	0.0056	0.298164	0.648661
14:55398155	rs112804195	G	A	intronic	.	.	ATG14	0.0791	0.056	0.668991	0.00110728
14:55398192	rs149115714	C	T	intronic	.	.	ATG14	6.51e-05	0.0256	3.31889	0.656234
14:55398242	rs111993118	C	T	intronic	.	.	ATG14	0.0869	0.0657	0.665803	0.00032042
14:55398354	rs28580756	G	A	intronic	.	.	ATG14	0.0116	0.0366	0.923153	0.795173
14:55398540	rs80260696	A	G	intronic	.	.	ATG14	0.0493	0.038	1.05751	0.752342
14:55398632	.	TTG	T	.	.	.	.	.	.	0.970843	0.6826
14:55398705	rs77441083	C	T	intronic	.	.	ATG14	0.0002	0.013	1.82061	0.444631
14:55398722	rs7147472	G	A	intronic	.	.	ATG14	0.0001	0.007	4.33504	0.281247
14:55398766	rs76532950	G	C	intronic	.	.	ATG14	0.0001	0.008	NA	NA
14:55399282	rs116866551	T	C	intronic	.	.	ATG14	0.0049	0.0032	3.20833	0.0176449
14:55399926	.	AAC	A	.	.	.	.	.	.	0.746754	0.492519
14:55400448	rs147339256	G	A	intronic	.	.	ATG14	0.0003	0.0068	0.981663	0.968031
14:55400626	rs72717756	G	A	intronic	.	.	ATG14	0.0064	0.0088	0.746754	0.492519
14:55400631	rs1815582	G	A	intronic	.	.	ATG14	0.0006	0.0103	1.54926	0.722032
14:55400651	rs1815581	G	C	intronic	.	.	ATG14	0.4509	0.5727	0.831295	0.00491938
14:55400833	rs1815580	A	G	intronic	.	.	ATG14	0.4395	0.4721	0.838838	0.00823707
14:55401114	rs114996569	A	T	intronic	.	.	ATG14	0.0003	0.0069	0.981663	0.968031
14:55401118	rs79825863	G	A	intronic	.	.	ATG14	0.0788	0.0557	0.674954	0.00139646
14:55401226	.	CTTG	C	.	.	.	.	.	.	1.82061	0.444631
14:55401304	rs2065998	G	A	intronic	.	.	ATG14	0.0073	0.1035	0.753707	0.195961
14:55401631	rs114928742	T	C	intronic	.	.	ATG14	0.0001	0.008	NA	NA
14:55401743	rs8007121	G	A	intronic	.	.	ATG14	0.0001	0.0201	3.31889	0.656234
14:55401752	rs74646178	C	T	intronic	.	.	ATG14	0.0007	0.005	0.57362	0.504511
14:55402082	.	GA	G	.	.	.	.	.	.	0.0753674	0.0904009
14:55402123	rs78429463	C	T	intronic	.	.	ATG14	0.0795	0.0564	0.672892	0.00123373
14:55402395	rs79911329	T	C	intronic	.	.	ATG14	0.0795	0.0564	0.672892	0.00123373
14:55402427	rs117021069	A	G	intronic	.	.	ATG14	0.0032	0.0023	1.62945	0.273809
14:55402648	rs115860432	T	C	intronic	.	.	ATG14	0.0001	0.0081	NA	NA
14:55402837	rs66486619	T	G	intronic	.	.	ATG14	0.4396	0.4997	0.823538	0.00314403
14:55402849	rs200854274	C	CAAG	intronic	.	.	ATG14	0.0859	0.0581	0.68701	0.00228668
14:55403338	rs116715292	A	G	intronic	.	.	ATG14	0.0001	0.008	NA	NA
14:55403357	rs72717758	T	C	intronic	.	.	ATG14	0.007	0.0229	0.777002	0.321367
14:55403387	rs146767875	C	A	intronic	.	.	ATG14	0.0013	0.0008	0.191182	0.0118732
14:55403519	rs114865715	A	C	intronic	.	.	ATG14	0	0.0131	1.82061	0.444631
14:55403535	rs2341536	T	C	intronic	.	.	ATG14	0.0074	0.1043	0.74414	0.178271
14:55403649	rs182480532	G	A	intronic	.	.	ATG14	0.0004	0.0003	1.29065	0.761073
14:55404101	rs72717759	A	G	intronic	.	.	ATG14	0.0863	0.0653	0.672001	0.00085621
14:55404260	rs74053905	A	C	intronic	.	.	ATG14	0.0003	0.0219	3.57202	0.602862
14:55404512	rs10134937	A	G	intronic	.	.	ATG14	0.0074	0.1044	0.753707	0.195961
14:55404594	rs115998825	T	C	intronic	.	.	ATG14	0	0.0055	NA	NA
14:55404734	rs6573020	C	T	intronic	.	.	ATG14	0.4444	0.5211	0.836751	0.00713705
14:55404814	rs61975446	G	A	intronic	.	.	ATG14	0.2077	0.1637	1.18032	0.0394652
14:55405120	rs113990779	T	A	intronic	.	.	ATG14	0	0.0011	NA	NA
14:55405472	rs117428809	A	G	intronic	.	.	ATG14	0.0047	0.0033	1.46187	0.509074
14:55405542	rs148113503	C	G	intronic	.	.	ATG14	0.0003	0.0024	3.36245	0.317143
14:55405674	rs189899276	T	C	intronic	.	.	ATG14	0.0006	0.0004	0.427387	0.548327
14:55405774	rs188465577	C	T	intronic	.	.	ATG14	6.48e-05	0.0008	1.13033	0.933285
14:55405892	rs8020065	G	T	intronic	.	.	ATG14	0.051	0.0373	0.912252	0.573738
14:55406002	rs186456817	T	C	intronic	.	.	ATG14	0.0031	0.0022	2.10644	0.0585772
14:55406197	rs146338498	C	G	intronic	.	.	ATG14	0.0038	0.0043	1.1389	0.812922
14:55406229	rs201672848	G	GA	intronic	.	.	ATG14	0.0003	0.0031	1.0503	0.975536
14:55406555	rs10141830	G	A	intronic	.	.	ATG14	0.016	0.0422	1.24555	0.261444
14:55406632	rs60505634	C	T	intronic	.	.	ATG14	0.0869	0.1476	0.696756	0.00239288
14:55406877	rs115165053	T	C	intronic	.	.	ATG14	0.0002	0.0096	NA	NA
14:55407022	rs191979433	C	T	intronic	.	.	ATG14	0.0024	0.0015	0.415485	0.286353
14:55407087	rs34727214	G	A	intronic	.	.	ATG14	0.2861	0.3004	1.01729	0.817856
14:55407376	rs12885227	G	A	intronic	.	.	ATG14	0.2675	0.2356	0.98312	0.829183
14:55407407	rs12885245	G	A	intronic	.	.	ATG14	0.2671	0.2354	0.98312	0.829183
14:55407466	rs61031786	T	C	intronic	.	.	ATG14	6.48e-05	0.0124	NA	NA
14:55407479	rs77093821	A	C	intronic	.	.	ATG14	0	0.0125	1.82061	0.444631
14:55407686	rs373806724	A	G	intronic	.	.	ATG14	0.0031	0.0019	0.959601	0.930664
14:55407926	rs191554114	G	A	intronic	.	.	ATG14	0.0008	0.0017	4.99596	0.437413
14:55407951	rs78585253	A	T	intronic	.	.	ATG14	0.0219	0.015	0.74919	0.20854
14:55408316	rs78811976	G	A	intronic	.	.	ATG14	0.0774	0.0551	0.697064	0.00388997
14:55408353	rs7153619	A	G	intronic	.	.	ATG14	0.2881	0.3025	1.00378	0.959284
14:55408526	rs147703180	C	T	intronic	.	.	ATG14	0.0001	0.0045	0.0349045	0.113895
14:55408654	rs10148229	C	G	intronic	.	.	ATG14	0.0172	0.0518	1.06962	0.696444
14:55408671	rs79222194	T	A	intronic	.	.	ATG14	0.0001	0.0079	NA	NA
14:55408688	rs77142368	T	C	intronic	.	.	ATG14	0.0003	0.0274	4.59028	0.47065
14:55408746	rs117014349	C	T	intronic	.	.	ATG14	0.0005	0.0086	0.551661	0.715828
14:55409110	rs77147969	G	A	intronic	.	.	ATG14	0.0092	0.0062	1.24417	0.517639
14:55409310	rs10151035	A	G	intronic	.	.	ATG14	0.0173	0.052	1.06274	0.724948
14:55409457	.	GGTAA	G	.	.	.	.	.	.	1.24604	0.258113
14:55409504	rs61106193	A	G	intronic	.	.	ATG14	6.5e-05	0.0369	0.275045	0.457585
14:55409545	rs35502084	C	T	intronic	.	.	ATG14	0.2692	0.2369	0.967805	0.678147
14:55410113	rs78432288	T	C	intronic	.	.	ATG14	0	0.0054	NA	NA
14:55410127	rs118015339	G	A	intronic	.	.	ATG14	0.0034	0.0022	2.1963	0.021308
14:55410235	rs188505144	A	G	intronic	.	.	ATG14	0.0017	0.0012	0.393336	0.299173
14:55410414	rs76630583	C	G	intronic	.	.	ATG14	0.0786	0.056	0.713482	0.00608717
14:55410458	rs117862988	C	T	intronic	.	.	ATG14	0.0049	0.0035	1.41078	0.173276
14:55410583	rs78426230	T	A	intronic	.	.	ATG14	0.0235	0.0173	1.20883	0.455243
14:55410621	rs75062757	G	C	intronic	.	.	ATG14	0.0787	0.0559	0.71193	0.00583857
14:55410680	rs946057	A	T	intronic	.	.	ATG14	0.3763	0.4459	0.873316	0.0459295
14:55410843	rs187181982	T	C	intronic	.	.	ATG14	0.0021	0.0018	1.93397	0.202669
14:55410920	rs56791236	G	GCTCT	intronic	.	.	ATG14	0.2841	0.2979	0.991452	0.907877
14:55411648	rs57295720	C	T	exonic	nonsynonymous SNV	p.V59I	ATG14	0.0001	0.0332	0.120298	0.115091
14:55411749	rs201105489	T	A	exonic	nonsynonymous SNV	p.D25V	ATG14	0.0008	0.0004	1.3582	0.729074
14:55411798	rs199596610	C	A	exonic	nonsynonymous SNV	p.A9S	ATG14	0.0002	0.0011	0.701133	0.731779
